# Endothelial Cell-Derived Extracellular Vesicles Elicit Neutrophil Deployment from the Spleen Following Acute Myocardial Infarction

**DOI:** 10.1101/2020.12.03.20242875

**Authors:** Naveed Akbar, Adam T. Braithwaite, Emma M. Corr, Graeme J. Koelwyn, Coen van Solingen, Clément Cochain, Antoine-Emmanuel Saliba, Alastair Corbin, Daniela Pezzolla, Laurienne Edgar, Mala Gunadasa-Rohling, Abhirup Banerjee, Daan Paget, Charlotte Lee, Eleanor Hogg, Adam Costin, Raman Dhaliwal, Errin Johnson, Thomas Krausgruber, Joey Riepsaame, Genevieve E. Melling, Mayooran Shanmuganathan, Oxford Acute Myocardial Infarction Study (OxAMI), Christoph Bock, David R. F Carter, Keith M. Channon, Paul R. Riley, Irina A. Udalova, Kathryn J. Moore, Daniel Anthony, Robin P. Choudhury

**Affiliations:** Division of Cardiovascular Medicine, Radcliffe Department of Medicine, University of Oxford; NYU Cardiovascular Research Center, Department of Medicine, Division of Cardiology, School of Medicine, New York University School of Medicine; Comprehensive Heart Failure Center, University Hospital Wurzburg, Germany; Helmholtz Institute for RNA-based Infection Research (HIRI), Helmholtz-Center for Infection Research (HZI); Kennedy Institute of Rheumatology, University of Oxford; Department of Physiology, Anatomy and Genetics, University of Oxford; Sir William Dunn School of Pathology, University of Oxford; CeMM Research Center for Molecular Medicine of the Austrian Academy of Sciences, Vienna, Austria; Department of Biological and Medical Sciences, Oxford Brookes University; Acute Vascular Imaging Centre, Radcliffe Department of Medicine, University of Oxford; Department of Laboratory Medicine, Medical University of Vienna, Vienna, Austria; Department of Pharmacology, University of Oxford

## Abstract

Acute myocardial infarction rapidly increases blood neutrophils (<2 hours). Release of neutrophils from bone marrow, in response to chemokine elevation, has been considered their source, but chemokine levels peak up to 24 hours after injury, and *after* neutrophil elevation. This suggests that additional non chemokine-dependent processes may be involved. Endothelial cell (EC) activation promotes the rapid (<30 minutes) release of extracellular vesicles (EVs), which are enriched in vascular cell adhesion molecule-1 (VCAM-1) and miRNA-126, and are thus a potential mechanism for communicating with remote tissues.

Here, we show that injury to the myocardium rapidly mobilises neutrophils from the spleen to peripheral blood and induces their transcriptional activation prior to their arrival at injured tissue. Ischemic myocardium leads to the generation and release of EC-derived-EVs bearing VCAM-1. EC-EV delivery to the spleen alters inflammatory gene and chemokine protein expression, and mobilises neutrophils to peripheral blood. Using CRISPR/Cas9 genome editing we generated VCAM-1-deficient EV and showed that its deletion removed the ability of EC-EV to provoke the mobilisation of neutrophils. Furthermore, inhibition of miRNA-126 *in vivo* reduced myocardial infarction size in a mouse model. Our findings show a novel mechanism for the rapid mobilisation of neutrophils to peripheral blood from a splenic reserve, independent of classical chemokine signalling, and establish a proof of concept for functional manipulation of EV-communications through genetic alteration of parent cells.

**One Sentence Summary:** Extracellular vesicles mediate neutrophil mobilisation from the spleen following acute myocardial infarction.

## Supplementary material for "Endothelial Cell-Derived Extracellular Vesicles Elicit Neutrophil Deployment from the Spleen Following Acute Myocardial Infarction": Table 1

### Sheet: Sheet1
Human	Mouse	Human and Mouse Overlap
CAMSAP1	1110025L11RIK	CAMSAP1
PTPN9	1110057P08RIK	PTPN9
SLC7A5	1700009N14RIK	SLC7A5
PIK3R2	1700019A02RIK	ADAM9
ADAM9	1700049E17RIK1	PMM1
PMM1	1700074P13RIK	SPRED1
SPRED1	1810049J17RIK	IRS1
IRS1	2210016F16RIK	CRK
CRK	2310002L09RIK	RGS3
RGS3	2310061I04RIK	RNF165
RNF165	2410002F23RIK	SLC15A4
SLC15A4	2410004P03RIK	TSC1
KANK2	2610001J05RIK	DIP2C
TSC1	2610008E11RIK	ITGA6
DIP2C	2610021A01RIK	PLXNB2
KCNAB3	2610028H24RIK	LARP6
ITGA6	2610044O15RIK8	HSPB8
PLXNB2	2610318N02RIK	PDE7B
LARP6	3110001I22RIK	TRMT9B
HSPB8	3110021N24RIK	TNFAIP8L3
PDE7B	3830417A13RIK	HOXB6
FBXO6	4921517D22RIK	NAT1
TRMT9B	4922502D21RIK	CASP9
TNFAIP8L3	4930402K13RIK	TRIM8
HOXB6	4930503B20RIK	MR1
GNE	4930507D05RIK	ESRRG
NAT1	4930544G11RIK	S1PR3
CASP9	4930563M21RIK	MDM4
TRIM8	4930564D02RIK	BRWD3
TMEM182	4931406P16RIK	RFX4
MR1	4932414N04RIK	TRPS1
ESRRG	4932429P05RIK	ARL11
S1PR3	5830411N06RIK	FAM168A
A2ML1	5830473C10RIK	CASK
MDM4	9030624G23RIK	DENND1B
BRWD3	9130230L23RIK	GRIK2
RFX4	9330159F19RIK	TBCA
TRPS1	9430015G10RIK	HOXC8
ARL11	9530003J23RIK	INPP5D
FAM168A	9930021J03RIK	CAMK2A
CASK	9930022D16RIK	GABRA4
DENND1B	9930111J21RIK1	TSC22D4
GRIK2	A1CF	MACC1
TBCA	A730061H03RIK	GABRB2
HOXC8	A930033H14RIK	RORA
INPP5D	AA792892	MAP3K2
CAMK2A	AADACL3	FGF7
GABRA4	AAED1	PI15
CD84	AAGAB	VPS13A
GGT6	AAK1	YIPF6
TSC22D4	AARS2	PNRC1
MACC1	AARSD1	MYEF2
GABRB2	AASDHPPT	KCNB1
RORA	AASS	COMMD2
MAP3K2	AATK	SHISAL1
FGF7	ABAT	MMRN1
CNTN1	ABCA1	ZDHHC15
SETD9	ABCA12	PKHD1
CHST11	ABCA13	STEAP2
PI15	ABCA15	RABL3
VPS13A	ABCA3	EBF1
YIPF6	ABCA4	ZIC5
PNRC1	ABCA5	DBNDD2
MYEF2	ABCA7	ZBTB41
KCNB1	ABCA8A	TSHZ3
COMMD2	ABCB10	TTF2
SHISAL1	ABCB11	AMFR
FXN	ABCB1A	SRSF12
TUBGCP4	ABCB1B	TECPR2
MMRN1	ABCB4	ACAN
ZDHHC15	ABCB5	RINL
PKHD1	ABCB7	NWD1
KIRREL1	ABCC12	CHRNA5
STEAP2	ABCC2	EREG
RABL3	ABCC3	TMEM41B
EBF1	ABCC4	GUCY1A2
ZIC5	ABCC5	RAB30
DBNDD2	ABCD2	L2HGDH
C5ORF47	ABCE1	TBC1D15
ZBTB41	ABCF2	TMEM56
SLC25A53	ABCG1	PPFIA2
TSHZ3	ABCG2	METTL17
TTF2	ABCG3	NCOA7
AMFR	ABCG5	SAMSN1
SRSF12	ABHD12B	MFAP4
TECPR2	ABHD13	TRIP6
ACAN	ABHD14B	SENP7
SYT10	ABHD16A	ELAVL4
ADH4	ABHD17B	SOX6
VWC2	ABHD3	SRD5A3
RINL	ABHD5	KL
NDUFS1	ABHD6	VCPIP1
NWD1	ABHD8	MAT2B
CHRNA5	ABI3BP	NFAT5
EREG	ABL1	JPH1
CCDC32	ABL2	BICD2
TMEM41B	ABLIM2	LPP
GUCY1A2	ABRA	PCBD2
RAB30	ABT1	PTPN20
WFDC13	ACACA	ATP8B1
L2HGDH	ACAD11	MMP16
LDLRAD2	ACAD9	HECTD2
DLG1	ACADL	SYNPO2
TBC1D15	ACADSB	CCL28
TMEM56	ACAN	CDCA7
SULT6B1	ACAP1	NOVA1
PPFIA2	ACAP3	SGK3
MEX3A	ACAT1	CAMK4
METTL17	ACBD3	FRYL
FAM111A	ACCS	CCR1
NCOA7	ACE	FUT9
C2CD4A	ACE2	SPAST
SAMSN1	ACER3	ARSK
MFAP4	ACMSD	MCTP1
TRIP6	ACNAT1	UBE2W
THAP3	ACO1	KCNN3
CHMP5	ACO2	RFTN2
SENP7	ACOT10	PREX2
NFIA	ACOT12	HOXB5
CCP110	ACOT3	MAPK10
ELAVL4	ACOT4	PDZD8
SOX6	ACOT7	ETV1
ZNF135	ACOXL	IDS
CHST7	ACP2	MBNL3
SRD5A3	ACPP	LONRF3
KL	ACR	CYP7B1
VCPIP1	ACSL3	EDA2R
MAT2B	ACSL4	DTD1
NFAT5	ACSL6	AMACR
F9	ACSM1	MDH1
JPH1	ACSM2	SETBP1
BICD2	ACSM4	USP14
FGD2	ACSM5	CLEC1A
LPP	ACTA1	PLCB1
PCBD2	ACTA2	GLYAT
PTPN20	ACTBL2	MGAT3
ATP8B1	ACTN2	TRPC5
MMP16	ACTN4	JARID2
HECTD2	ACTR10	DYRK2
SYNPO2	ACTR1B	ERGIC2
CCL28	ACTR2	ADGRB3
CDCA7	ACTR5	TERB2
NOVA1	ACVR1B	ARL5A
C8ORF44-SGK3	ACVR1C	GRIK1
SGK3	ACVR2A	CELF2
CAMK4	ACVR2B	AP3B1
FRYL	ACYP2	SLC7A14
CCR1	ADAD1	GABRA1
NUP43	ADAL	CCDC186
FUT9	ADAM12	HOXB2
SPAST	ADAM1A	BLZF1
CALHM1	ADAM21	HOXA13
ARSK	ADAM22	SCEL
MCTP1	ADAM28	NFXL1
UBE2W	ADAM3	CNOT4
KCNN3	ADAM30	KMT5A
HNMT	ADAM34	RECK
RFTN2	ADAM7	WDHD1
PREX2	ADAM9	PDLIM5
HOXB5	ADAMDEC1	RASA2
MAPK10	ADAMTS1	PIAS2
PROCR	ADAMTS12	CDC14B
C5ORF34	ADAMTS19	AK2
PDZD8	ADAMTS20	CHIC1
ZNF695	ADAMTS3	KRAS
ETV1	ADAMTS4	KLHL32
IDS	ADAMTS5	ABCA5
SPATA2	ADAMTS6	SRFBP1
MBNL3	ADAMTS7	GRM8
TET2	ADAMTS8	PTPN12
LONRF3	ADAMTSL1	RP2
HPS5	ADAMTSL5	KAT2B
CYP7B1	ADAP2	EIF4A2
ZNF703	ADAR	CSF1
NCAN	ADARB1	DGKI
EDA2R	ADARB2	PWWP2A
SLC49A4	ADAT2	IKZF2
DTD1	ADCY1	RBM41
DHX35	ADCY10	AHR
AMACR	ADCY3	PHKB
MDH1	ADCY4	WASHC4
SETBP1	ADCY6	REPS2
CCDC13	ADCY8	SP5
USP14	ADCYAP1	PAX2
CLEC1A	ADD1	CHURC1
PLCB1	ADD2	TMEM33
RGR	ADGB	SLC41A2
GLYAT	ADGRA1	PEX13
MGAT3	ADGRB3	HYDIN
TRPC5	ADGRE1	PPP1R10
JARID2	ADGRF5	PMS1
DYRK2	ADGRV1	ARID2
ERGIC2	ADH7	TCHH
PSMA1	ADIPOQ	DLL4
ADGRB3	ADNP2	SSBP3
TERB2	ADO	TRAF6
ARL5A	ADPRHL1	PRPF8
ZNF687	ADRA1A	SEMA6D
GRIK1	ADRB3	CSF2RA
RWDD4	ADSL	PF4
CELF2	ADSSL1	GMPPB
SH3BGR	ADTRP	TEP1
AP3B1	AEBP2	THRB
SLC7A14	AF366264	PTGS2
GABRA1	AF529169	GINS1
CCDC186	AFAP1L1	BCAP29
HOXB2	AFDN	DENND6A
BLZF1	AFF1	KIF14
HOXA13	AFF2	NRG1
MCHR2	AFF3	ICK
SCEL	AFF4	CTNNA3
WRB-SH3BGR	AFG3L2	KLHL7
QPRT	AGAP1	UBA3
NFXL1	AGAP3	MBLAC2
CNOT4	AGBL1	MED11
KMT5A	AGBL2	CACNB4
QRSL1	AGBL3	ZBTB20
GASK1B	AGGF1	SLC16A7
RECK	AGK	IL7
WDHD1	AGL	PLAG1
PDLIM5	AGO1	LTN1
RASA2	AGO2	PRKCA
PIAS2	AGO3	GPBP1
CDC14B	AGO4	SLIT2
AK2	AGPAT1	ARID1A
ERICH4	AGPS	ANTXR1
CHIC1	AGR3	DLK1
KRAS	AGRN	FAR2
KLHL32	AGTPBP1	TMEM65
ABCA5	AGXT	SLC26A7
SHISA3	AGXT2	ELK4
SLC2A11	AHCTF1	ELAVL3
SRFBP1	AHCYL1	EPGN
BDH2	AHCYL2	FAXC
EGFL6	AHNAK	UBN2
GRM8	AHR	PTPN4
PTPN12	AI182371	B4GALT4
RP2	AIG1	PPP6R3
KAT2B	AIM2	GABRA5
EIF4A2	AIP	ZIC1
SF3A1	AJAP1	MEF2D
CSF1	AK010878	ZKSCAN8
DGKI	AK129341	HMCN1
PWWP2A	AK2	ST8SIA3
IKZF2	AK3	GRIN2A
RBM41	AK7	TGFBI
AHR	AK9	L3MBTL4
LRRTM3	AKAP1	ARL13B
PHKB	AKAP11	PPIF
HSD11B1	AKAP13	CD2AP
FPGT	AKAP17B	TRMT10A
DCAF13	AKAP3	COLEC12
ZNF33B	AKAP5	FAM199X
FABP3	AKAP6	LARP4
WASHC4	AKAP7	MOG
GOSR1	AKAP8	PGC
REPS2	AKAP9	MSR1
SP5	AKIP1	PPARGC1A
MAATS1	AKIRIN1	COL11A1
PAX2	AKIRIN2	DAPP1
ABCD3	AKNA	NEGR1
PATE1	AKR1B10	SMCHD1
CHURC1	AKR1B7	WNT3
TMEM33	AKR1B8	USP12
SLC41A2	AKR1C12	NACC2
PEX13	AKR1D1	GSK3B
HYDIN	AKR1E1	STX17
PPP1R10	ALAD	CDK19
FGG	ALCAM	PEX5L
PMS1	ALDH16A1	TGFBR1
ARID2	ALDH1A1	DNAJB4
TCHH	ALDH1A7	LRRC3B
FMC1-LUC7L2	ALDH1B1	TANK
LUC7L2	ALDH1L1	LIN9
DLL4	ALDH2	GRB2
SSBP3	ALDH3A1	DKK1
C22ORF39	ALDH3B1	SPRY4
TRAF6	ALDH7A1	INAFM2
TRDN	ALDH9A1	MAP3K13
UTRN	ALG1	WASHC3
VWA8	ALG11	LRCH2
PRPF8	ALG13	KPNA4
SEMA6D	ALG5	UNC5D
CSF2RA	ALG6	DMBX1
JPT2	ALK	KCNV1
EPOR	ALKAL1	RGS4
C21ORF91	ALKBH3	ITGB6
ZIC2	ALKBH5	NLK
PF4	ALKBH7	ZBTB18
GMPPB	ALKBH8	ACVR2B
FNDC9	ALLC	CREB1
TEP1	ALOX12B	ENOX2
APOPT1	ALOX15	ADCYAP1
THRB	ALPI	TMX4
PTGS2	ALS2	PPP1R1C
HERC3	ALS2CL	RSBN1
EFR3A	ALX3	NHLRC2
GINS1	ALYREF	ZDHHC20
PRAMEF2	ALYREF2	CAVIN2
AIMP1	AMACR	KMT2A
BCAP29	AMD1	NDUFAF3
DENND6A	AMD2	LRRC8D
KIF14	AMDHD2	DICER1
NRG1	AMER1	IMPAD1
ICK	AMER2	UHRF1BP1L
VPS13C	AMER3	RXFP1
CTNNA3	AMFR	XIRP2
KLHL7	AMMECR1	RTN4RL1
LRRC74B	AMMECR1L	FRMPD4
UBA3	AMOT	MORC1
MBLAC2	AMOTL1	MMS22L
MED11	AMPD2	PCDH7
ANTXR2	AMPH	HPN
ODR4	ANAPC10	UBE3C
RGS5	ANAPC16	AHCTF1
PGAM4	ANAPC4	BRAT1
CACNB4	ANG	CHMP3
P2RY12	ANGPT1	MSRB3
ZBTB20	ANGPTL3	SLC6A15
ZNF333	ANK1	HMGXB4
CALHM3	ANK2	SNRPN
SLC16A7	ANK3	SOGA1
KBTBD6	ANKDD1A	CCNT2
IL7	ANKEF1	NF1
PLAG1	ANKFY1	AASDHPPT
LTN1	ANKHD1	POFUT1
PRKCA	ANKIB1	MINDY2
FSIP1	ANKLE2	DUSP28
GPBP1	ANKRD10	MAP3K7
PHF23	ANKRD12	SMS
SLIT2	ANKRD13B	MINAR1
ARID1A	ANKRD13C	CHUK
ANTXR1	ANKRD16	STARD4
FAM8A1	ANKRD17	CLEC12B
DLK1	ANKRD2	VGLL1
FAR2	ANKRD23	CCDC14
TMEM65	ANKRD26	CDK13
EXD2	ANKRD27	STRN
SLC26A7	ANKRD28	GATA3
ELK4	ANKRD29	ZFAND5
ELAVL3	ANKRD35	STK17B
EPGN	ANKRD37	PHC3
ZBTB7C	ANKRD42	TMEM266
FAXC	ANKRD44	LMO4
UBN2	ANKRD46	NR1D2
PTPN4	ANKRD50	NUDT12
B4GALT4	ANKRD52	PHLPP1
PPP6R3	ANKRD9	NHSL1
GABRA5	ANKS1	IL17D
ZIC1	ANKS1B	ASCC3
MEF2D	ANO1	BAIAP2L1
ZKSCAN8	ANO3	LACC1
HMCN1	ANO8	TFEC
TCP10L2	ANP32B	ASTN1
ST8SIA3	ANP32E	TMEM209
CYS1	ANTXR1	GALNT4
GRIN2A	ANXA1	FKTN
TGFBI	ANXA13	GRIA2
CPEB4	ANXA4	USP47
L3MBTL4	ANXA9	ZRANB1
SGPP1	AP1AR	SSX2IP
IAH1	AP1G1	CADM2
ARL13B	AP1S2	SLC35A3
PPIF	AP1S3	BMP3
CD2AP	AP2A1	FCHO2
TRMT10A	AP2S1	CADM1
COLEC12	AP3B1	DBR1
C17ORF75	AP3M1	ST8SIA4
DCDC2	AP4E1	NAPG
PNLIPRP3	AP5B1	UPRT
FAM199X	AP5M1	CACNA1A
IFI44	AP5Z1	SH3BGRL2
LARP4	APAF1	ACER3
ZNF10	APBA1	EYA4
MOG	APBA2	SLC25A15
PGC	APBA3	CEP170
CUBN	APC2	GPATCH2L
OSTF1	APCDD1	BTC
MSR1	APCS	RASSF6
PPARGC1A	APEX1	MAP2
COL11A1	APH1A	PTPN22
DAPP1	APH1B	HOMEZ
NEGR1	APH1C	ATP1A2
KRT78	APLP2	CERS6
SMCHD1	APMAP	ZKSCAN4
WNT3	APOC1	TRIL
USP12	APOD	GRM7
NACC2	APOL10B	MYBL1
LETM2	APOLD1	PLEKHB2
GSK3B	APP	HOOK3
STX17	APPL1	IREB2
CDK19	APPL2	TNS2
FAM129A	APTX	TMTC1
PEX5L	AQP11	SS18L1
TGFBR1	AQP2	EPHA5
RSPO3	ARAP2	CPED1
DNAJB4	ARAP3	CDH20
LRRC3B	ARCN1	MSH4
TANK	AREL1	MDGA2
PAN3	ARF2	FXR1
LIN9	ARF4	GNL1
GRB2	ARF6	NCK1
DKK1	ARFGEF1	HSPA4L
CTBS	ARFGEF2	PPP1R12B
SPRY4	ARFIP1	IFT57
INAFM2	ARFRP1	GRM5
MAP3K13	ARGLU1	KIRREL2
WASHC3	ARHGAP1	ZBTB1
EIF3J	ARHGAP12	POLK
LRCH2	ARHGAP18	RABGEF1
CALCB	ARHGAP19	FEM1B
KPNA4	ARHGAP20	PTPN14
UNC5D	ARHGAP21	HELZ
DMBX1	ARHGAP26	MYOZ3
KCNV1	ARHGAP27	SETD5
UGT2B17	ARHGAP32	GHR
MAN1A1	ARHGAP35	SMIM8
NXT2	ARHGAP36	EFCAB7
KIAA1549L	ARHGAP42	PANK3
GPSM1	ARHGAP5	TSHZ1
SLITRK4	ARHGAP6	E2F7
ODAPH	ARHGDIB	WIPF2
RGS4	ARHGEF12	CHAMP1
ITGB6	ARHGEF17	PCDH10
TAOK3	ARHGEF18	VAPA
NLK	ARHGEF28	ADAMTSL1
ZBTB18	ARHGEF33	DBF4
ACVR2B	ARHGEF38	PHACTR2
CREB1	ARHGEF5	ARHGAP20
ENOX2	ARHGEF6	DCAF10
ADCYAP1	ARID1A	SYT14
PRAMEF13	ARID2	MRTFB
GLE1	ARID4A	WWC1
TMX4	ARID5A	NECAB1
FAM78A	ARID5B	EFCAB11
RAB31	ARIH1	EVI2A
WDR64	ARIH2	EXOC5
PPP1R1C	ARL11	ASPH
PRAMEF14	ARL13B	SLC25A30
RSBN1	ARL14EP	SNAI2
NHLRC2	ARL2BP	MBOAT1
PRAMEF1	ARL4A	PUS10
ADGRG2	ARL4C	JAG1
ZDHHC20	ARL5A	LRRC55
CAVIN2	ARL5B	PPP2R2B
DPY19L2	ARL6	LAMTOR3
KMT2A	ARL6IP6	GCLM
NDUFAF3	ARL8A	ITGB3BP
LRRC8D	ARMC1	PTPRB
HPSE	ARMC3	SNX14
DICER1	ARMC9	OGT
OCLN	ARMCX2	MPC1
IMPAD1	ARMCX3	COL12A1
MLPH	ARNT2	RUNX1T1
EPS15	ARNTL2	DAB2IP
UHRF1BP1L	ARPC5	AP1G1
CA1	ARPP19	BAG3
RXFP1	ARPP21	COBLL1
XIRP2	ARRDC4	ABRA
PLIN1	ARSA	CHCHD3
RTN4RL1	ARSB	ADAMTS6
FRMPD4	ARSG	ANK3
USP10	ARSK	LDB1
SLC19A2	ART4	RBM26
PRXL2A	ARV1	SREK1
ZNF33A	ARVCF	STC1
MORC1	ARXES2	CHD1L
MMS22L	ASAH1	TSG101
PCDH7	ASAH2	MIPOL1
HPN	ASAP1	ATG3
UBE3C	ASB12	SPATA6
C6ORF136	ASB14	RAB11FIP2
AHCTF1	ASB17	TRAPPC13
COMMD10	ASB18	PCSK2
WDR5B	ASCC3	PCLO
BRAT1	ASF1A	SCAP
CHMP3	ASGR1	SLC7A4
MSRB3	ASH1L	PALM2
TAF9	ASIC1	AKIRIN1
GTF2F1	ASIC5	MRPL57
SLC6A15	ASPA	POU2F1
ANKRD20A1	ASPG	AASS
HMGXB4	ASPH	CALCRL
SNRPN	ASPHD1	RAB22A
LONRF2	ASPHD2	DNAH5
CCDC149	ASPM	PPAT
TNFSF4	ASRGL1	NR3C1
SOGA1	ASTE1	GLCE
CCNT2	ASTN1	NEUROG2
NF1	ASUN	PTPN11
AASDHPPT	ASXL1	TTC9
ANKRD20A4	ASXL2	GPATCH8
RNF103-CHMP3	ASXL3	CDYL2
POFUT1	ATAD1	TCEANC2
MINDY2	ATAD2	TET1
DUSP28	ATAD2B	LRP1
MAP3K7	ATAD5	ZC3H12B
ANKRD20A2	ATE1	ZFC3H1
C21ORF62	ATF1	USP45
RASEF	ATF2	TNIK
NXT1	ATF6	ANKIB1
SMS	ATF6B	FZD3
REG3G	ATF7IP	KIF13A
MINAR1	ATG10	HNRNPU
CHUK	ATG13	CRIPT
STARD4	ATG16L2	DTWD2
CLEC12B	ATG2A	SELENOI
VGLL1	ATG2B	TMEM64
CCDC14	ATG3	NFIB
CDK13	ATG4A	LPIN2
IFFO1	ATG4C	CCDC88A
STRN	ATG4D	ZBTB7B
AKAP4	ATG5	FLT1
GATA3	ATG7	EPB41L4B
ZFAND5	ATL2	FGF1
CASP3	ATM	RAPGEF3
STK17B	ATN1	FMN2
PHC3	ATP11C	ST6GALNAC5
TMEM266	ATP13A1	TMEM19
LMO4	ATP13A2	UTY
C2ORF69	ATP13A3	PHF14
TOB1	ATP1A2	MIGA1
NR1D2	ATP1A4	SLC4A10
SFRP4	ATP1B1	PRTG
NUDT12	ATP1B2	TMX1
PHLPP1	ATP1B4	SGIP1
NHSL1	ATP2A1	UMPS
IL17D	ATP2A2	SLC24A2
ASCC3	ATP2B1	LYPLAL1
BAIAP2L1	ATP2B2	IPMK
FGF2	ATP5C1	ADAMTS4
SELENOT	ATP5G1	DCLK1
LACC1	ATP5J	UBE2V2
LOC100130451	ATP5J2	TEAD1
TFEC	ATP5O	RDH11
POLR2K	ATP5S	PSD3
ASTN1	ATP6AP2	OTULIN
GAS2L3	ATP6V0A2	PDE9A
TMEM209	ATP6V1A	LZTFL1
GALNT4	ATP6V1B2	AFF4
MED14	ATP6V1C1	TMEM170B
FKTN	ATP6V1H	METTL25
KLF17	ATP7A	SMC2
AFG1L	ATP8A1	TACO1
GRIA2	ATP8B1	OTUD6B
USP47	ATP8B2	SH3TC2
ZRANB1	ATP8B5	MITF
SSX2IP	ATP9A	FAM221A
POC1B-GALNT4	ATP9B	TNFAIP3
SYS1	ATPAF1	SOCS4
DAP3	ATR	PDGFD
NSL1	ATRN	PALLD
NCAPH	ATRNL1	ATP6V1A
CADM2	ATXN1L	REV3L
C16ORF72	ATXN3	FBXO33
CEP126	ATXN7	CSNK1D
SLC35A3	ATXN7L3B	ERBIN
BMP3	AU015836	ITGB8
FCHO2	AU018091	FHL5
TMEM59	AU022751	ATXN1L
CRBN	AUNIP	XRN1
CADM1	AURKAIP1	TENT4B
DBR1	AUTS2	TLL2
C11ORF87	AVL9	STAU2
ST8SIA4	AVPR2	GCG
NAPG	AW011738	UAP1
UPRT	AW551984	TBC1D19
CACNA1A	AW822073	FBXO36
SH3BGRL2	AXIN1	DGKH
ACER3	AY358078	SLC25A24
EYA4	AZIN1	IL15
SLC25A15	B020004J07RIK	VGLL3
LRCH1	B230217C12RIK	SPATA18
CEP170	B230307C23RIK	MBTD1
GPATCH2L	B230359F08RIK	RAB27B
PLEKHH2	B2M	GNB4
BTC	B3GALNT1	HBEGF
RASSF6	B3GALT1	DNAH14
MAP2	B3GALT2	MPP7
PTPN22	B3GALT6	SYAP1
SMIM11B	B3GAT1	ALCAM
C10ORF126	B3GNT5	TMEM47
HOMEZ	B3GNT9	NRXN3
FBN2	B430305J03RIK	ZBTB6
GLIPR1	B4GALNT3	MMGT1
RO60	B4GALNT4	RBM46
ATP1A2	B4GALT4	TMEM100
CERS6	BACE2	RPS6KA6
SOX13	BACH1	UBE2H
C9ORF72	BACH2	ARHGAP32
SDHAF3	BAG3	MAN2A1
ZKSCAN4	BAG4	BZW1
IL36G	BAI3	DDR1
GFRAL	BAIAP2L1	SLMAP
TRIL	BAIAP3	PRRX1
GRM7	BAMBI	HMBOX1
SMIM11A	BAZ2B	UFSP1
ZNF148	BBOX1	PRKD1
MYBL1	BBS12	MOB1B
CRLS1	BBX	PIP4K2C
EIF4A3	BC004004	RASAL2
PLEKHB2	BC005561	TMEM135
HOOK3	BC005624	ACADL
IREB2	BC016579	SOCS6
CIAO2A	BC021891	DMXL1
TNS2	BC030500	FLRT2
TMTC1	BC049702	MBP
SS18L1	BC049715	PRKX
EPHA5	BC080695	MAP3K20
CPED1	BCAP29	DNAJB9
CDH20	BCAP31	FAM216B
MSH4	BCAR1	MAPKAPK5
MDGA2	BCAT1	LCORL
FXR1	BCHE	FZD2
GNL1	BCKDHB	CFL2
NCK1	BCL10	NAA50
GUCY1A1	BCL11A	MMAA
HSPA4L	BCL11B	PGM2L1
37681	BCL2	CSRNP3
PPP1R12B	BCL2L13	CRNKL1
PDZRN4	BCL2L2	ELAVL2
IFT57	BCL6	CTR9
GRM5	BCL6B	CYTIP
KIRREL2	BCL7A	TTC3
ZBTB1	BCL7B	FARP1
POLK	BCLAF1	VAMP4
ZNF777	BCO2	INO80D
TCTN1	BCORL1	OGFRL1
RABGEF1	BDKRB2	GIMAP8
FEM1B	BDNF	AMER2
PTPN14	BDP1	TMEM71
NUDT7	BEND4	PELI2
TTC7B	BEND6	BRD1
HELZ	BEND7	TMEM63B
MYOZ3	BET1	FSD1L
SETD5	BEX4	TMEM9B
GHR	BFAR	DOCK5
SMIM8	BFSP2	BTLA
RBM19	BHLHB9	BTAF1
RPRD1A	BHLHE40	SH3RF1
FYB1	BHLHE41	LOX
EFCAB7	BHMT	FNDC3A
PANK3	BICC1	SRRM4
TSHZ1	BICD1	NCAPG
ZNF197	BICD2	STON2
RCN2	BICRAL	DCLK2
DIP2B	BIN2	PDGFRA
ESM1	BIRC2	PNN
UBIAD1	BIRC3	YPEL2
ABHD18	BIRC5	ERAP1
E2F7	BIRC6	MS4A1
WIPF2	BIVM	HNRNPD
ZNF208	BLCAP	PHAX
TNFAIP2	BLOC1S5	RXRG
CHAMP1	BLOC1S6	ANKRD42
PCDH10	BLZF1	CNTN4
VAPA	BMP10	POF1B
PF4V1	BMP2K	CLDN11
ZNF624	BMP3	MARK1
ADAMTSL1	BMP6	SAMD8
DDIAS	BMPER	ATF6
MYD88	BMPR1B	ADAT2
ASAH2B	BMPR2	PTCHD4
DBF4	BNC1	ACSM5
PHACTR2	BNC2	DIO3
ARHGAP20	BNIP2	TMEM251
DCAF10	BNIP3L	TBX18
SYT14	BORA	CNOT6
MRTFB	BPGM	BCL11B
WWC1	BPTF	FAM84B
NECAB1	BRAT1	AAK1
EFCAB11	BRCA2	OPRK1
EVI2A	BRCC3	CLCN3
EXOC5	BRD1	TEX12
ASPH	BRD3	TCF12
SLC25A30	BRD3OS	TMPO
SNAI2	BRD4	EMB
SRGAP2B	BRD7	SPICE1
ANO5	BRD8	ERCC6
METTL15	BRINP3	TBL1XR1
DNAJC3	BRIP1	DTD2
MBOAT1	BRMS1L	GRHL2
PUS10	BROX	EXPH5
ANGPTL1	BRPF1	BHLHE41
JAG1	BRPF3	MMP20
LRRC55	BRS3	ZADH2
ZNF224	BRWD3	DYNC1I2
SNURF	BSN	SLC17A8
ZNF680	BTAF1	TRIM61
PPP2R2B	BTBD1	HMGB1
C3ORF80	BTBD10	JRKL
LAMTOR3	BTBD16	CEPT1
DPH6	BTBD7	TMEM168
GCLM	BTBD9	ZDHHC21
NLGN4Y	BTC	HIPK3
GJB2	BTD	GCC1
SMIM25	BTG1	CPNE9
ITGB3BP	BTG2	DLG5
PTPRB	BTG4	AMMECR1L
TGS1	BTLA	CDC37L1
SNX14	BTN1A1	CNTNAP2
KCNMA1	BTN2A2	CRKL
OGT	BTRC	PGBD1
MPC1	BUD23	ATN1
COL12A1	BZW1	ZBTB38
RUNX1T1	C130060K24RIK	FBN1
DAB2IP	C1GALT1	CLDN22
FMO2	C1QL3	FNTB
AP1G1	C2CD2	BRD3
TMCO4	C2CD5	TMEM245
BAG3	C3AR1	GLUD1
GPR88	C4B	TNC
COBLL1	C4BP	HMGCR
BARD1	C5AR1	CHD9
ABRA	C5AR2	SEC14L1
CHCHD3	C87414	CDH19
HRH4	C87977	IGF2BP2
ADAMTS6	C8B	GLRB
ZNF354C	C9	GTF2A1
ZNF407	CAB39L	KLHL41
ANK3	CABLES2	ETS2
EBPL	CABP2	TRAF3
LDB1	CABP4	TNKS2
C2	CACNA1A	HECW2
RBM26	CACNA1B	TMEM189
SREK1	CACNA1C	BTBD1
AGTR2	CACNA1E	CXADR
STC1	CACNA1G	PLSCR4
CHD1L	CACNA1I	NCALD
TSG101	CACNA1S	SGCB
SPOUT1	CACNA2D1	ANKRD29
MIPOL1	CACNB2	LYPLA1
ATG3	CACNB4	GJC1
SPATA6	CACNG5	HCN1
RAB11FIP2	CACNG6	FAM155A
DOCK7	CACUL1	MIA2
BRAF	CAD	AZIN1
MCTS1	CADM1	MEX3B
TRAPPC13	CADM2	SMIM10L1
PCSK2	CADPS2	PTPRC
PCLO	CAGE1	FABP4
SCAP	CALCOCO1	UBTD2
SLC7A4	CALCRL	HDAC4
PALM2	CALD1	FAT3
ALDH1L2	CALHM5	DDX43
AKIRIN1	CALR3	NR2F1
MRPL57	CAMK1D	BCL2L2
POU2F1	CAMK2A	SLAIN2
AASS	CAMK2B	NETO1
CALCRL	CAMK2N1	NUAK1
CNEP1R1	CAMK4	PPP2R5E
RAB22A	CAMKV	ENTPD7
DNAH5	CAMP	RFT1
PCSK5	CAMSAP1	RCOR3
PPAT	CAMSAP2	PAM
NR3C1	CAMTA1	ZEB1
GLCE	CAPN10	RHOBTB1
NEUROG2	CAPN15	UBR5
RC3H1	CAPN5	LINGO1
PTPN11	CAPN7	KCNT2
MCM5	CAR12	VPS4B
CCDC179	CAR13	EVI5
TTC9	CAR3	HCN4
GPATCH8	CAR5B	SDE2
CDYL2	CAR8	ACYP2
CLEC19A	CARD11	KCTD4
SLC33A1	CARNS1	MARCKS
KIAA0355	CASC5	SLC2A13
EEF1AKMT2	CASD1	OGN
TCEANC2	CASK	NRAP
TET1	CASP16	DCBLD2
NDUFA5	CASP8	MBL2
DYNLT3	CASP9	RFX3
LRP1	CASR	TOR1AIP2
ZC3H12B	CAST	FGFR2
ZFC3H1	CASZ1	TLL1
USP45	CAT	RANBP3L
TNIK	CATSPER3	CAST
RHOBTB3	CATSPERG1	PRKCH
DISC1	CAV2	PDZD2
PLA2G12A	CAVIN2	BCAT1
ANKIB1	CBARP	AP1AR
FZD3	CBFA2T3	RGS18
KIF13A	CBFB	ADAM22
NOX1	CBLB	AKNA
HNRNPU	CBLC	ZFYVE16
CRIPT	CBLN2	SEC22A
DTWD2	CBR4	GLO1
LOC100144595	CBS	ARF6
SELENOI	CBX5	CLASP1
IL1F10	CCAR2	PTPRD
TMEM64	CCBE1	RBBP4
NFIB	CCDC105	KCNH2
CR1	CCDC115	CPNE3
LPIN2	CCDC117	MYT1
CCDC88A	CCDC122	DVL3
ELOVL2	CCDC127	COL4A1
ZBTB7B	CCDC130	ST8SIA1
TIMM29	CCDC134	DSC2
ZNF280D	CCDC136	RALGPS2
FLT1	CCDC14	PIH1D2
EPB41L4B	CCDC141	RAPGEF6
PPIL6	CCDC15	TCAIM
FGF1	CCDC158	MICU3
SLC25A12	CCDC162	UPP2
RAPGEF3	CCDC166	A1CF
FMN2	CCDC170	RIMS1
REEP3	CCDC171	THSD7A
SLCO6A1	CCDC177	DPP8
ST6GALNAC5	CCDC186	MAP9
TMEM19	CCDC187	USP15
ODF2L	CCDC194	XPA
SPCS3	CCDC198	PKIA
RGPD4	CCDC25	CPEB2
HBP1	CCDC30	BMPR1B
UTY	CCDC34	ILDR2
MED4	CCDC39	GPR155
PHF14	CCDC43	FLT4
MIGA1	CCDC47	LIN54
SLC4A10	CCDC50	FOXN3
SNX2	CCDC53	JMY
ARPC3	CCDC59	CACNA1E
PRTG	CCDC62	HIF1A
TMX1	CCDC66	POLR2F
SGIP1	CCDC77	MED13L
RAB33B	CCDC85A	OSBPL8
UMPS	CCDC88A	HECA
SLC24A2	CCDC90B	TTC33
LYPLAL1	CCDC93	AEBP2
IPMK	CCIN	ZBTB2
ADAMTS4	CCKAR	PLXNA4
PITPNC1	CCL12	KIF5B
DCLK1	CCL17	DCUN1D5
ZNF326	CCL2	NRXN1
UBE2V2	CCL22	NAF1
TEAD1	CCL25	CD44
RDH11	CCL28	CPLX3
PSD3	CCL9	HDAC9
OTULIN	CCNC	EPHA7
PDE9A	CCND2	NAB1
LZTFL1	CCNF	GABRA6
PANX1	CCNH	PTER
CYP4F2	CCNK	PNPLA8
AFF4	CCNL1	SKAP2
RGPD8	CCNT1	ANAPC16
TMEM170B	CCNT2	LRRC19
METTL25	CCNYL1	PLK2
PSAT1	CCR1	TOM1
UGT8	CCR1L1	GOLPH3
ANKRD20A3	CCR2	BCL11A
SMC2	CCR4	CAV2
RGPD6	CCR5	PCDHA1
TACO1	CCR6	PCDHA10
ENPP5	CCR7	PCDHA3
OTUD6B	CCR8	PCDHA2
SLC35G1	CCS	BACH2
SH3TC2	CCSER2	WDR44
NCOR1	CCT6B	RNF138
DTX3L	CD163	NDFIP1
STAM2	CD163L1	PURB
RGPD5	CD1D1	BLCAP
MITF	CD1D2	SCRT1
FAM221A	CD200	PPP1CB
TNFAIP3	CD200R3	ZIC4
SOCS4	CD209C	CTCF
LSAMP	CD209G	ACSL6
PDGFD	CD22	YES1
GK	CD226	DIRC2
TBC1D20	CD244	UBE2G1
CLHC1	CD247	PRDM8
PALLD	CD27	EIF1AX
RAB3GAP2	CD274	RAP1B
ATP6V1A	CD276	ABHD6
RAD51B	CD2AP	SF1
REV3L	CD2BP2	SLC16A9
FBXO33	CD300A	RBBP6
CSNK1D	CD300E	BAI3
ERBIN	CD300LD	ING3
TMEM26	CD300LF	PRKCE
ITGB8	CD302	SPAG9
TNFRSF19	CD320	NPAS2
FHL5	CD33	LDB2
NLGN4X	CD34	NCOA3
ATXN1L	CD36	CNOT7
HSFX3	CD3D	ZFHX4
ATG16L1	CD44	ZDHHC17
XRN1	CD46	MAT2A
TENT4B	CD47	HS3ST3B1
RAB3IP	CD55	AXIN1
TLL2	CD55B	MYLIP
STAU2	CD59A	CDC42
CTCFL	CD59B	EYA1
GCG	CD5L	MAK
UAP1	CD80	PLXNA2
TBC1D19	CD8A	FGD4
FBXO36	CD9	PCDH9
RNASEL	CD93	SCN3A
TMEM70	CDADC1	ABCC12
COLEC10	CDAN1	YAP1
DGKH	CDC14B	KLF12
SLC25A24	CDC20B	CREBBP
IL15	CDC23	F13A1
VGLL3	CDC25B	ACTR1B
ZNF260	CDC27	STRN3
SPATA18	CDC34	STK24
GRIA4	CDC37L1	COL1A1
MBTD1	CDC40	NR5A2
ARL15	CDC42	SURF4
RAB27B	CDC42EP1	EZH2
GNB4	CDC42EP3	ROCK2
HBEGF	CDC7	CYP26A1
DNAH14	CDC73	BET1
MPP7	CDCA5	SLC25A27
C11ORF45	CDCA7	SP3
EPHB1	CDCA7L	PSMC6
SYAP1	CDH10	WDR47
LACTB	CDH12	ILF3
ALCAM	CDH18	INSIG1
TMEM47	CDH19	MDM1
TMEM30A	CDH2	KCNJ3
RGS10	CDH20	USP3
SAA2	CDH23	RNF152
NRXN3	CDH26	DMRT2
ZBTB6	CDH6	ABCB11
NSUN7	CDH7	CLPX
MMGT1	CDH8	TAP2
ZBTB8B	CDH9	MAFB
C15ORF41	CDHR1	MTCH2
ANKRD33B	CDHR3	CUL2
RBM46	CDK12	TOX
TMEM100	CDK13	ATRN
RPS6KA6	CDK17	GPR116
ZMYM6	CDK19	PFN2
UBE2H	CDK2	NR2E1
ARHGAP32	CDK5RAP1	M6PR
IL17F	CDK5RAP2	DACH1
UTS2B	CDK5RAP3	ATP2B1
MAN2A1	CDK6	DKK2
BZW1	CDK7	XPR1
DDR1	CDK8	FBXO3
SLMAP	CDKAL1	STAG2
ADHFE1	CDKL2	ELF1
PRRX1	CDKL3	SRRM1
HMBOX1	CDKN1A	POU4F1
MRS2	CDKN2A	KCND2
CDC5L	CDKN2AIP	PEX5
PSMB2	CDKN2AIPNL	SDC2
UFSP1	CDKN3	EFHD2
PRKD1	CDO1	GNA13
MOB1B	CDPF1	AKAP13
PIP4K2C	CDX4	TRAF7
RASAL2	CDYL2	S1PR2
MST1L	CEACAM1	PCNXL4
ERO1A	CEACAM12	ANKRD44
TMEM135	CEACAM16	MXD1
ACADL	CEACAM19	TLN2
SOCS6	CEACAM2	RER1
DMXL1	CEBPB	LGALSL
FLRT2	CEBPD	APMAP
SAE1	CEBPG	SMEK1
MBP	CECR2	ORC4
PRKX	CELA1	NBEAL1
MAP3K20	CELF2	CCDC53
DNAJB9	CELF5	KLRC3
RMDN1	CELSR1	HTR1F
ZNF41	CELSR2	GNGT1
SRGAP2C	CELSR3	DST
FAM216B	CENPA	ITGAV
MAPKAPK5	CENPF	SCAF11
TMPRSS3	CENPI	COMMD6
C9ORF3	CENPK	ANGPT1
ZSCAN9	CENPL	TMPRSS12
CCDC148	CENPO	RGS17
LCORL	CENPU	MAMDC2
MAPK13	CEP104	TMEM243
FZD2	CEP131	DNAJC1
CFL2	CEP135	PEX3
FRZB	CEP162	PUS7
NAA50	CEP170	TNFSF18
STS	CEP170B	PRDM6
GOLGA7B	CEP19	GSTA3
MMAA	CEP290	ZFP14
PGM2L1	CEP295	BDNF
CSRNP3	CEP350	HN1L
CRNKL1	CEP44	RGS20
ELAVL2	CEP55	ZPLD1
CTR9	CEP57	SHH
MGP	CEP70	RGS1
ABRAXAS2	CEP72	CDKN2AIPNL
PIK3CA	CEP76	AKR1B10
CYTIP	CEP85L	ALG13
TTC3	CEP89	LRRN2
FARP1	CEP97	KYNU
DCAF8L1	CEPT1	SLC5A11
VAMP4	CERK	LACTB2
MFSD11	CERS4	MLF1
ARPC5L	CERS6	GSDMC
CCDC36	CES1B	TMPRSS13
INO80D	CES1F	CDK6
OGFRL1	CES1G	EIF3E
GIMAP8	CES2A	TLX3
AMER2	CES3A	WDR35
C18ORF25	CETN2	GRB14
TMEM71	CETN4	SLC5A7
PELI2	CFAP221	TDO2
RILPL1	CFAP44	CSF2
BRD1	CFAP46	JKAMP
DPPA4	CFAP54	TMEM218
TMEM63B	CFAP65	BBS12
FSD1L	CFAP97	HOXD8
TMEM9B	CFH	CAMK2N1
DOCK5	CFHR1	MRPL43
APLF	CFHR2	ISPD
MED17	CFL2	SEMA3D
BTLA	CFLAR	RGS2
BTAF1	CFTR	SETD8
SH3RF1	CGGBP1	TTLL7
EPSTI1	CGREF1	IGBP1
LOX	CHAF1B	CYP4B1
FAM227A	CHAMP1	KHDRBS2
DHX33	CHAT	PCDHB17
FNDC3A	CHCHD3	CDH8
SRRM4	CHCHD5	MOCS2
NCAPG	CHCHD7	SAMD11
C12ORF71	CHD1	TXNDC16
SNCA	CHD1L	SMIM15
STON2	CHD3	CDKL3
DCLK2	CHD8	TRMT13
FABP7	CHD9	GSTA1
PDGFRA	CHDH	ATAD1
PNN	CHFR	RBM8A
YPEL2	CHIC1	NCAPG2
C8ORF34	CHIC2	CHRM2
DSEL	CHIL3	MTAP
ERAP1	CHIL4	RNF130
IVD	CHL1	CHST2
C1RL	CHM	SLC27A6
KIAA1109	CHML	ANAPC10
MS4A1	CHMP2A	SPATA4
HNRNPD	CHMP3	PARP4
ZNF627	CHMP4C	CD47
HBS1L	CHN2	USP19
PHAX	CHODL	ABCB5
SLC25A21	CHORDC1	ODAM
C8ORF37	CHP2	SRP19
METTL2A	CHRDL1	ORC3
NADK2	CHRM2	VWC2L
CEP41	CHRM5	NIT1
RXRG	CHRNA2	GKN2
ANKRD42	CHRNA5	CEACAM1
SECISBP2L	CHRNB4	GMFB
CNTN4	CHST2	GRTP1
POF1B	CHST3	TBCE
CLDN11	CHST4	TRAM1L1
MARK1	CHST8	ATR
SAMD8	CHST9	AP1S3
ATF6	CHSY1	ITGA8
FAM76B	CHTOP	MAF
ADAT2	CHUK	CLVS1
GRAMD2B	CHURC1	CRYZ
PTCHD4	CIAPIN1	ADO
C12ORF40	CIP2A	CHP2
ACSM5	CIPC	ABCG5
ZNF264	CIR1	SIX4
TBC1D9B	CISD1	NCOA1
DIO3	CISH	TTC32
TMEM251	CIT	RPAIN
AGPAT5	CITED2	CAMTA1
CYP39A1	CKAP5	COQ9
TBX18	CKM	CFLAR
CNOT6	CLASP1	FUBP1
EYS	CLASP2	ST8SIA6
BCL11B	CLCA2	LIX1
FAM84B	CLCA5	GPRIN3
TFPI2	CLCA3A1	MKLN1
AAK1	CLCA4A	RBM11
OPRK1	CLCA4B	MAGEA3
ANGPTL7	CLCN1	CMTM6
CLCN3	CLCN3	DUSP4
ZC3H6	CLCN4	RGS14
TEX12	CLCN7	IL17A
TCF12	CLCNKB	KCNJ6
HPCA	CLDN1	NKIRAS1
SLC6A4	CLDN11	HSD17B7
NEUROD6	CLDN12	CLGN
TMPO	CLDN16	ELOVL7
RRP15	CLDN18	PARPBP
SFT2D1	CLDN22	FOXN2
EMB	CLDN25	HSD17B6
SPICE1	CLDN5	CMPK1
ERCC6	CLDN7	SH3BGRL
TBL1XR1	CLDN8	GPR15
DTD2	CLEC12B	GCSAM
GRHL2	CLEC14A	KRTAP1-3
SLFN13	CLEC16A	FRK
ABCC9	CLEC1A	DUSP1
ZNF81	CLEC2E	KLF7
SBSPON	CLEC2G	TCEA1
EXPH5	CLEC2I	LYRM2
39326	CLEC3A	OIP5
BHLHE41	CLEC4A4	FAM71B
C9ORF153	CLEC4D	RDH14
PTPN21	CLEC5A	SLC25A46
MMP20	CLEC9A	CHFR
ZADH2	CLGN	THEG
DYNC1I2	CLIC5	GSTA2
SLC17A8	CLIP1	SAMD13
PIH1D3	CLIP4	PCDHGC5
TRIM61	CLMP	HMOX1
HMGB1	CLN5	PCDHGA12
SMC1A	CLN8	SAT1
JRKL	CLOCK	PDE3A
LOC102724951	CLP1	GPR137B
CEPT1	CLPB	TDG
TMEM168	CLPTM1	HIST1H2BN
ZDHHC21	CLPTM1L	ARL6
MAGEF1	CLPX	NHEJ1
HIPK3	CLSPN	CLCA2
GCC1	CLSTN2	FAM174A
CPNE9	CLTA	MTPN
DLG5	CLUH	ST6GALNAC3
AMMECR1L	CLVS1	PCDHGA11
CDC37L1	CMAH	BACH1
MELK	CMIP	PYGO1
CNTNAP2	CMKLR1	CDH7
TSPO2	CML5	CISH
CRKL	CMPK1	PSMA8
LOC102723360	CMPK2	ICT1
LOC102724219	CMTM4	OXNAD1
PGBD1	CMTM6	TMEM236
ATN1	CMTR1	SAP30
ZBTB38	CNDP1	ALKBH5
ENO4	CNGA3	ANP32E
FBN1	CNGB3	UGT1A8
PPIL1	CNIH3	UGT1A9
CLDN22	CNIH4	UGT1A5
LOC102724843	CNKSR2	SOX5
PRUNE2	CNNM1	CCNYL1
FNTB	CNNM3	TBX15
BRD3	CNOT10	CAB39L
TPD52L3	CNOT2	UGT1A10
TMEM245	CNOT4	UGT1A1
GLUD1	CNOT6	TBX3
CA13	CNOT7	TAF3
VXN	CNPPD1	DHRS7
TNC	CNPY1	TTC8
GOLGA6D	CNR1	ESCO1
CPNE8	CNRIP1	LRRC8B
SNX4	CNTF	HMGA2
C7ORF57	CNTLN	CCND2
TPD52L1	CNTN3	FGF9
MARF1	CNTN4	ITGA1
HMGCR	CNTNAP1	ABHD16A
CHD9	CNTNAP2	IYD
IRX3	CNTNAP3	PPM1K
37500	CNTNAP5A	CLEC9A
SEC14L1	CNTNAP5B	VSTM2A
CDH19	CNTNAP5C	SSH2
IGF2BP2	COA4	JMJD1C
TM4SF18	COA5	ATG7
GLRB	COA6	ARHGAP18
GTF2A1	COA7	MCMBP
KLHL41	COBLL1	PCK2
FAT4	COG7	CCR4
ETS2	COG8	ONECUT2
ZNF607	COL10A1	LDLRAP1
TRAF3	COL11A1	LAMA2
TNKS2	COL12A1	MYOZ2
HECW2	COL13A1	IGF1
F5	COL18A1	FYB
TMEM189	COL19A1	DGKB
BTBD1	COL1A1	FIGNL1
LRRK2	COL22A1	SESN3
CXADR	COL23A1	ALDH1A1
PLSCR4	COL25A1	SLMO2
TFPI	COL28A1	NPFFR1
NCALD	COL3A1	TBX22
SGCB	COL4A1	GAN
PPFIA1	COL4A3	ATF7IP
ANKRD29	COL4A5	COQ10B
MLANA	COL5A2	NSRP1
LYPLA1	COL5A3	SRD5A1
GJC1	COL6A1	ANGPTL3
HCN1	COL6A4	ZBTB21
FAM155A	COLEC12	P2RY1
MIA2	COMMD2	NAAA
AZIN1	COMMD6	HIST1H2BK
MEX3B	COP1	SORD
C18ORF32	COPB2	HEBP1
FSHR	COPG1	UBE2E2
SMIM10L1	COPG2	AKAP8
ZNF74	COPS5	SPIN4
PTPRC	COQ10A	RHBDF2
FABP4	COQ10B	FAM76A
UBTD2	COQ4	TRIQK
HDAC4	COQ5	ARID4A
KSR1	COQ9	DCTN6
FAT3	CORIN	OLIG2
VPREB3	CORO1A	HSPBAP1
DDX43	CORO2A	SLC16A14
NR2F1	COX11	MYF5
RPS6KC1	COX14	XPO7
BCL2L2	COX15	RGS7BP
SLAIN2	COX16	KLHL9
DTL	COX20	NPEPPS
RALGAPA1	COX6C	NUBPL
NETO1	COX7A2L	PAK1IP1
NUAK1	COX7C	VSTM2B
PPP2R5E	COX8A	KCTD16
RPL17-C18ORF32	CP	GNG2
ENTPD7	CPA4	SCN7A
RFT1	CPB1	PPP1R2
RCOR3	CPD	GBP7
PAM	CPEB2	USP51
KCNJ16	CPEB3	SASS6
BEND3	CPED1	UGCG
ZEB1	CPLANE1	WBP5
RHOBTB1	CPLX2	INPP4A
MCU	CPLX3	NFS1
ZNF697	CPN2	SKIDA1
UBR5	CPNE3	SUCLG2
LINGO1	CPNE4	BRD8
KCNT2	CPNE9	HGF
ZNF212	CPOX	TNFSF15
VPS4B	CPPED1	MEMO1
PIP4K2A	CPS1	KLF9
EVI5	CPSF1	LAYN
HCN4	CPSF2	THNSL1
SDE2	CPSF6	SLC6A2
ACYP2	CPSF7	PKIB
CTSS	CPT1A	FAM83B
KCTD4	CPT1B	FOXA1
CFHR3	CPVL	POLR2D
MARCKS	CR2	GOLGB1
TNFRSF11A	CRACR2B	PA2G4
SLC2A13	CRB1	GATA2
OGN	CRCT1	SLC39A8
INHBE	CREB1	GABRG1
C14ORF39	CREB5	FAM184B
NRAP	CREBBP	KIF7
DCBLD2	CREBRF	TASP1
NUP88	CREBZF	TMEM200C
FAM151B	CREG1	FAM185A
MBL2	CRELD2	NMNAT3
RFX3	CREM	IL18R1
SPRY3	CRHBP	BMP6
TMEFF2	CRHR1	LAMP3
SCAI	CRIP2	ARHGEF28
TOR1AIP2	CRIPT	INIP
ARHGAP9	CRISP1	HERC6
FGFR2	CRK	WNT16
TLL1	CRKL	ELOVL6
CDKN2D	CRNKL1	MAP4K5
RANBP3L	CRP	FOXB1
CAST	CRTAC1	ATG4A
ROCK1	CRTAM	INPP1
PRKCH	CRXOS	B2M
CDC14A	CRY1	GAPT
PDZD2	CRY2	RIF1
BCAT1	CRYBG3	IFT88
ZSCAN30	CRYZ	ADAMDEC1
MAPK1IP1L	CRYZL1	ASAH2
MTFR1	CRYZL2	SCN8A
AP1AR	CS	OLFML1
OR51E2	CSDE1	SPCS2
RGS18	CSF1	NUP153
ADAM22	CSF2	FAM47E
AKNA	CSF2RA	ERO1L
PTGFR	CSGALNACT1	ARHGEF38
CCDC82	CSGALNACT2	PREP
ZFYVE16	CSMD3	EBAG9
SEC22A	CSNK1A1	MOB4
GLO1	CSNK1D	ZDHHC13
STXBP4	CSNK1G1	CD226
ARF6	CSNK1G3	HOXA7
ANAPC7	CSNK2A1	PITPNB
ZNF793	CSNKA2IP	FBXO48
CLASP1	CSPP1	GUCY1A3
PTPRD	CSRNP2	RIMKLB
RBBP4	CSRNP3	VWDE
SRCAP	CSRP2	TMEM86A
KCNH2	CST8	NFE2L2
REL	CST9	PPP3CA
CPNE3	CSTA1	YIPF4
MYT1	CSTF2	LRRC58
DVL3	CSTF2T	VIL1
COL4A1	CTBP2	SPATA5
ST8SIA1	CTCF	PXDC1
RNMT	CTDSP1	TMEM200B
CA5B	CTDSPL2	SERPINA10
DSC2	CTH	PBX1
RALGPS2	CTNNA3	LPAR1
PIH1D2	CTNNAL1	SMIM14
RAPGEF6	CTNNBL1	LRIG3
CCKBR	CTNND1	KDM6A
DDX31	CTNS	GNB5
TCAIM	CTR9	CCDC50
MICU3	CTSA	CDC7
ST6GALNAC1	CTSB	TMTC3
SERF1B	CTSC	NANP
UPP2	CTSF	TMEM183A
LHFPL3	CTSJ	UBXN2A
NAALAD2	CTSL	SOS2
OLFM3	CTSO	NR2F6
ZNF254	CTTNBP2	ERRFI1
TCFL5	CTTNBP2NL	TRIM6
A1CF	CTU1	HOXD4
RIMS1	CUL1	SYNJ2BP
THSD7A	CUL2	SLC17A5
ZNF546	CUL3	TRAF3IP2
DPP8	CUL5	SLC6A1
MAP9	CUL7	PIGG
C5ORF30	CUL9	TTPA
USP15	CUX1	BCO2
XPA	CUX2	DSG3
PKIA	CUZD1	TLR5
EIF2A	CWF19L1	NUP160
JAKMIP3	CX3CL1	RRAGD
FAF1	CXADR	CYP1B1
QKI	CXCL10	GPR63
CPEB2	CXCL12	TMEM67
PLOD2	CXCL16	CLEC3A
H3F3A	CXCL2	FZD6
BMPR1B	CXXC4	SNRK
ILDR2	CYB561	TTC39B
GPR155	CYB561D1	GNAI2
COPA	CYB5R2	PLA2R1
FLT4	CYBA	IMPA1
LIN54	CYC1	GNPDA2
FOXN3	CYCS	MIB1
FOLH1B	CYFIP1	CLIP1
ZSCAN32	CYFIP2	DIMT1
ADCY7	CYHR1	FBRSL1
DDHD1	CYLD	SLC35A5
JMY	CYP1B1	LAS1L
CACNA1E	CYP24A1	KCNK1
CFAP299	CYP26A1	VMA21
HIF1A	CYP26B1	ACVR1C
CLCC1	CYP2A12	RNF141
POLR2F	CYP2A22	TFE3
GPA33	CYP2A4	TPST1
MED13L	CYP2A5	GLRX2
DOK6	CYP2B10	LRRC42
OSBPL8	CYP2B9	EEF2
HECA	CYP2C29	ZBTB26
TTC33	CYP2C37	SPA17
AEBP2	CYP2C38	UVRAG
ZBTB2	CYP2C39	GLDN
PLXNA4	CYP2C40	PARP8
DDX21	CYP2C50	NLRP10
M1AP	CYP2C54	HIBCH
SPAG16	CYP2C67	TMF1
KIF5B	CYP2D9	ALPI
DCUN1D5	CYP2J5	TGFA
NRXN1	CYP2J6	ARMCX3
NAF1	CYP2J9	ADAMTS5
CD44	CYP2R1	NPAS3
SERF1A	CYP3A59	MMP13
CPLX3	CYP4A12A	RNF20
HDAC9	CYP4B1	GPM6B
LRP1B	CYP4F14	COA5
EPHA7	CYP4F39	FAM84A
ME2	CYP7A1	MPP6
CLIC2	CYP7B1	PURG
NAB1	CYREN	TMPRSS11B
TOB2	CYSLTR1	VTI1B
GABRA6	CYSLTR2	CAT
PTER	CYTIP	ICOS
PNPLA8	D10BWG1379E	SPATS2L
SKAP2	D11WSU47E	CNPY1
C8ORF88	D130040H23RIK	TMOD2
ANAPC16	D1ERTD622E	ZBTB37
TMPRSS11D	D1PAS1	BCL2
LRRC19	D3ERTD254E	TENC1
PLEKHF1	D3ERTD751E	KIRREL
SLC17A9	D430041D05RIK	GLCCI1
CRCP	D5ERTD579E	DSP
PTH2R	D6WSU163E	RAG2
BCO1	D7ERTD443E	EMCN
CARF	D8ERTD738E	BIRC6
PLK2	DAAM1	CNTF
TOM1	DAB1	PDK3
GOLPH3	DAB2	PTPN1
HOXA9	DAB2IP	PAK3
KIAA0934	DACH1	GRHPR
PHF15	DACH2	PTPN23
BCL11A	DACT1	KLHL24
BRP44L	DAGLB	N4BP2
CAV2	DAPK2	CPSF7
PCDHA1	DAPP1	EPHA6
PCDHA12	DARS	MYO1B
PCDHA10	DBF4	PAQR3
PCDHA6	DBNDD2	ENPP4
PCDHAC1	DBNL	DCX
PCDHA3	DBR1	CRHR1
PCDHA2	DBT	ESRP1
PCDHA9	DCAF10	NMT1
PCDHA13	DCAF12L1	ZFHX3
PCDHA8	DCAF12L2	HLF
PCDHAC2	DCAF15	ASXL2
PCDHA5	DCAF17	PHYHIPL
PCDHA11	DCAF5	PERP
PCDHA4	DCAKD	NCAM2
PCDHA7	DCBLD2	USP2
CLEC1	DCC	EIF4E3
BACH2	DCDC2A	TBL1X
WDR44	DCDC2B	TFRC
FLJ45187	DCHS2	ZMPSTE24
RNF138	DCK	CDH9
NDFIP1	DCLK1	AK3
MLSTD2	DCLK2	ADAMTS20
KIAA1033	DCLK3	RAB18
PURB	DCLRE1B	ATAD2
ABCG4	DCLRE1C	HS3ST3A1
BLCAP	DCN	PLA2G4A
SCRT1	DCP2	DDX60
SSB4	DCTN2	SLC1A1
SPG4	DCTN6	HSD17B11
PPP1CB	DCUN1D1	PPP1R15B
FLJ20859	DCUN1D3	TTC39C
ZIC4	DCUN1D5	HIPK2
CTCF	DCX	MAP3K7CL
GLCNAC	DDB1	BRS3
CCPG1	DDI1	CHD8
PLEKHE1	DDI2	P2RY10
FLJ10154	DDO	C1GALT1
EIF3S1	DDR1	FPR1
KIAA1434	DDR2	SNTG1
ACSL6	DDX10	TRAT1
YES1	DDX11	CRTAM
SCAP2	DDX24	PDE4D
AFURS1	DDX25	RND3
GNB1	DDX26B	EIF3H
MGC35558	DDX28	GPR1
ZNF583	DDX3X	PAK2
DIRC2	DDX3Y	GALNTL6
FUSIP1	DDX43	NEUROD4
UBE2G1	DDX46	IL23R
E2F6	DDX51	MLLT10
PCANAP6	DDX59	FKBP14
SLC38A2	DDX60	LRRC8C
CDC10	DECR2	PGM3
PRDM8	DEDD	NPAT
APRIN	DEF8	RAB8B
PCAF	DEFB4	ERG
CHD7	DEGS1	PANK1
ARK5	DENND1B	APOLD1
C15ORF27	DENND1C	RAP2C
EIF1AX	DENND2A	TNRC6A
RAP1B	DENND2C	PARG
DKFZP566B183	DENND4A	SREK1IP1
ABHD6	DENND4B	HOXC4
SF1	DENND4C	NRAS
SLC16A9	DENND5B	EXOC8
KIAA1285	DENND6A	OTUD4
ZNF537	DEPDC1A	GLRA3
RAB1A	DEPTOR	NIPAL2
RBBP6	DERL1	NHSL2
BAI3	DERL2	SLC6A5
ATOH7	DES	AGAP1
KIAA1468	DESI1	TARDBP
ARNT	DESI2	FRRS1
ZNF533	DET1	MTF2
ING3	DEUP1	ING2
PRKCE	DGKB	PTGER3
SPAG9	DGKG	KLHL31
NPAS2	DGKH	BACE2
CHES1	DGKI	XPO4
ERBB2IP	DHDH	TBCK
LDB2	DHFR	AGO3
NCOA3	DHRS13	PIKFYVE
PLAC2	DHRS7	MAVS
DKFZP761B1514	DHRS7C	ARL4C
CNOT7	DHRS9	SPEF2
FLJ22104	DHTKD1	NUDT16L1
CARD6	DHX29	MEI4
ZFHX4	DHX30	TYRP1
ZDHHC17	DHX34	CDC42EP3
MAT2A	DHX36	CDO1
NOMO3	DHX9	SLC47A2
HS3ST3B1	DIAP2	PURA
AXIN1	DIAPH2	U2SURP
MYLIP	DICER1	SLC25A5
LNK	DIDO1	NDST4
CDC42	DIMT1	PTP4A1
EYA1	DIO2	TMEM196
MAK	DIO3	NSUN3
PLXNA2	DIP2A	PHLPP2
FGD4	DIP2C	CCDC170
PTX1	DIRAS1	TTBK2
PCDH9	DIRC2	PHKA1
SCN3A	DISP2	PPM1A
ACYP1	DKK1	PCDHB10
ELAV4	DKK2	C2CD5
CREB3L1	DKK3	ZEB2
ABCC12	DLAT	PPIL4
YAP1	DLC1	VKORC1L1
GPR85	DLEC1	ACSL4
FURIN	DLG5	ATF1
KLF12	DLGAP1	SLC25A37
CREBBP	DLGAP2	TIRAP
DKFZP564J0123	DLGAP3	LURAP1L
F13A1	DLK1	KCTD8
CACNA2D2	DLL1	PCDHB16
ACTR1B	DLL4	SBK1
STRN3	DMBX1	BLOC1S5
ZNF281	DMGDH	SCN4B
MARCH-III	DMP1	GULP1
STK24	DMRT2	UBLCP1
CBFA2T2	DMRTA1	KIF3A
FLJ46156	DMRTC1C1	HS2ST1
COL1A1	DMXL1	MBD1
NR5A2	DNA2	VEZF1
KIAA0828	DNAH1	HEPH
SP192	DNAH10	GSAP
SURF4	DNAH12	BEND6
SDCCAG33	DNAH14	FHDC1
EZH2	DNAH17	UGT2A3
MGC8974	DNAH5	MTMR10
ROCK2	DNAH6	LARP1B
BACE1	DNAH7C	ERLIN2
CTAGE5	DNAIC1	DAAM1
C11ORF23	DNAJA3	CLOCK
PPM1B	DNAJB1	CLEC14A
DAG1	DNAJB11	CD244
CUGBP2	DNAJB12	MRO
CYP26A1	DNAJB14	TBX20
HMG2L1	DNAJB2	KLHL4
IMMT	DNAJB4	DMGDH
BET1	DNAJB5	VPS35
SLC25A27	DNAJB9	NOTCH2
IFIT5	DNAJC1	RGMB
CABP7	DNAJC10	HOXD3
SP3	DNAJC14	PRKAA1
PSMC6	DNAJC15	REEP5
FLJ34969	DNAJC16	NUP133
WDR47	DNAJC21	RBBP9
TXNDC	DNAJC24	TSHR
DKFZP761C169	DNAJC5	AGO1
C8ORF4	DNAJC5G	HS3ST1
CDYL	DNAJC6	SCAMP1
LOC51234	DNAL1	CHM
ILF3	DNAL4	DCLK3
INSIG1	DNASE1	USP53
SPFH1	DNASE2B	HIVEP3
MDM1	DNER	SH2D4B
KCNJ3	DNHD1	TGFBR3
PRO0149	DNM3	ADAMTS3
USP3	DNMT1	CHL1
CBFA2T1	DNMT3A	HAPLN1
OSBP	DOCK11	PARP11
FLJ30046	DOCK2	SLC1A2
GGTL3	DOCK3	ANO3
RNP24	DOCK4	ITGA2
C9ORF25	DOCK5	NDST3
KIAA1409	DOCK6	LMOD3
RNF152	DOCK8	CACUL1
DMRT2	DOCK9	NEBL
MDR/TAP	DOK1	LANCL3
ABCB11	DOLK	CREB5
CLPX	DONSON	UBQLN2
TAP2	DOP1A	CCDC30
MAFB	DOT1L	RASSF8
MTCH2	DPEP2	ACTR2
RNF103	DPEP3	C9
CUL2	DPF2	HTR5A
TOX	DPF3	DYNC2H1
ATRN	DPH2	TMED2
GPR116	DPH3	SORBS2
PFN2	DPM1	SP1
NR2E1	DPP10	ARMC1
M6PR	DPP3	TAOK1
DACH1	DPP4	PLCXD3
ATP2B1	DPP6	TAF1D
VCIP135	DPP8	RABGAP1L
DKK2	DPP9	RALGAPB
FNDC3	DPT	MASTL
GPHN	DPY19L3	CPD
PTPRT	DPY19L4	PCMTD2
FUT8	DPY30	ART4
KIAA1128	DPYD	TMPRSS11F
FLJ42200	DPYS	KCNB2
THRAP1	DR1	OSBPL3
XPR1	DRAM1	PAG1
FBXO3	DRAM2	TWISTNB
CGI-109	DRD1A	GINS2
SMC4L1	DRD3	AFF2
ZNF265	DRD5	ATPAF1
MGC23401	DRP2	ACADSB
TMEM23	DSC2	ACTN2
NAV3	DSCAML1	ROBO2
MGC48972	DSE	FAM63B
STAG2	DSG1A	TRIM9
ELF1	DSG3	C2CD2
DYRK1A	DSP	PPAP2B
SRRM1	DSPP	TMEM106B
KIAA1853	DST	BICC1
KIAA0261	DTD1	TRIM23
SPFH2	DTD2	ACVR2A
POU4F1	DTHD1	PRKAA2
SFRS1	DTNA	FAR1
KCND2	DTNB	SERPINE1
C9ORF10	DTWD2	MCTP2
HERPUD1	DTX4	QPCT
EGFL7	DUOXA1	MANEA
BAK1	DUS1L	RGS21
PEX5	DUSP1	GPR110
SDC2	DUSP11	MPV17L
EFHD2	DUSP13	PRDM16
GNA13	DUSP16	SEPSECS
TRIM46	DUSP18	SLC25A40
GBP2	DUSP19	ERI1
AKAP13	DUSP22	SGCD
TRAF7	DUSP27	SLFN5
LRP6	DUSP28	MME
SAMD14	DUSP3	PRKACB
S1PR2	DUSP4	CLSTN2
PCNXL4	DVL3	PLCE1
KLF10	DXO	NLGN1
ANKRD44	DYDC2	JAZF1
AKT2	DYNC1I2	METAP1
MXD1	DYNC1LI2	TCTEX1D1
ADAMTS9	DYNC2H1	WWTR1
CD97	DYNLRB1	ING5
TLN2	DYRK1B	INPP4B
RER1	DYRK2	AP5M1
LGALSL	E130114P18RIK	DYNC1LI2
LRRC1	E130208F15RIK	AKAP5
SMURF2	E230025N22RIK	TBC1D4
KCNJ2	E2F3	CBFB
PDGFRB	E2F7	RMI1
PIK3R1	E330034G19RIK	STON1
PLAGL2	E4F1	GBP3
TADA2B	EAF1	TM4SF1
GPR39	EARS2	NFE2L3
ST5	EBAG9	KCNG3
APMAP	EBF1	PRDM1
OTOF	EBF2	IPP
PDE4A	EBP	FNIP2
SMEK1	ECEL1	BICD1
CISD3	ECI1	SLC16A4
ORC4	ECSIT	NFYA
CHI3L2	EDA2R	ZZZ3
NBEAL1	EDAR	IL11
RP11-67H2.1	EDARADD	LRCH3
FAM183B	EDDM3B	NKD1
CCDC53	EDEM2	TRPC4
AC025278.1	EDEM3	FREM2
KLRC3	EDIL3	SLC5A3
ACN9	EDNRA	LZIC
C7ORF55-LUC7L2	EEA1	CHODL
HTR1F	EEF1A1	SACM1L
METTL10	EEF1A2	GRAMD3
AC124890.1	EEF1AKNMT	TMTC2
C4ORF22	EEF1B2	GMCL1
REP15	EEF2	PNISR
ERCC1	EEPD1	CCDC15
RP11-463J10.2	EFCAB1	ABCB10
ASMT	EFCAB11	ANKRD12
C19ORF69	EFCAB2	LRRC57
C15ORF43	EFCAB7	TMEM150C
GNGT1	EFCC1	PDE5A
BX088651.1	EFEMP1	SOWAHC
MRPL13	EFHD2	HOMER1
ARL9	EFL1	APPL1
SKOR1	EFTUD1	LPGAT1
CCL27	EFNA2	ATP8A1
EFCAB5	EFNA4	TMX3
CXORF61	EFNB1	CTDSPL2
FAM27E3	EFS	SLC35E3
MAGEB5	EGF	TSC22D2
CFHR4	EGFEM1	PHTF2
RP11-724O16.1	EGFLAM	FGFBP3
LMBRD2	EGFR	ENPP6
FAM27E2	EGR1	ABCD2
FAM27E1	EGR3	TMEM154
DST	EHD1	NTRK3
TMEM68	EHMT2	CLEC16A
ATP5H	EID2	PELI3
RPL7A	EID2B	AKAP11
OSTN	EIF1A	NAPB
ZNF207	EIF1AX	BRPF3
ITGAV	EIF2AK1	NRK
SCAF11	EIF2AK3	COL4A3
AC107021.1	EIF2B3	KPNB1
SQRDL	EIF2B5	ST6GAL2
C1ORF54	EIF2D	SPATA13
AL353698.1	EIF2S3X	RAB21
LYRM5	EIF2S3Y	ELMOD1
AL138847.1	EIF3D	EXOC6B
MKL1	EIF3E	TECRL
S100A8	EIF3H	ITGA9
FAM96A	EIF3I	STXBP5L
C1ORF146	EIF3J1	NEURL1B
C12ORF65	EIF3J2	GRM1
HOXC12	EIF4A2	CNGB3
AICDA	EIF4B	TUBB1
SNRPA1	EIF4E	BCL6B
C5ORF48	EIF4E1B	GRIN2B
ANKRD66	EIF4E3	MYCN
FAM81B	EIF4G2	TEX15
COMMD6	EIF4G3	KMO
ANGPT1	EIF5	FER
GHRL	EIF5A2	RORB
SLC9B1	EIF5B	OTOGL
GGACT	ELAC1	KCNC3
AC011755.1	ELAVL1	KIF1B
C8ORF12	ELAVL2	TSHZ2
AKR1B15	ELAVL3	ATXN7
ZNF684	ELAVL4	SPOCK1
TMPRSS12	ELF1	MTMR9
HBG2	ELF2	MXI1
NXNL2	ELFN2	BEND4
AC008964.1	ELK4	PM20D2
KIAA1456	ELMO1	CCDC117
ZNF567	ELMOD1	SLC7A2
CASP1	ELMOD2	CACNA2D1
ZNF622	ELOVL1	MDM2
RGS17	ELOVL5	SMAD5
C4ORF26	ELOVL6	RICTOR
FAM177B	ELOVL7	TSN
TMEM107	ELP1	NIN
SNTN	ELP3	HOOK1
KPNA5	ELP4	ITGA4
OAS1	EMB	ZC3H11A
AC073610.5	EMC1	GALNT5
SDPR	EMC2	ABCA1
KARS	EMC4	SLC30A1
AC016559.1	EMC8	SERINC5
MAMDC2	EMCN	ELOVL5
GSTA5	EMD	LHX9
IGJ	EME1	ZKSCAN2
ASCL3	EME2	ABL2
TMEM243	EML1	PRPF4B
MUC15	EML5	CYB561D1
ZNF431	EMSY	EAF1
DNAJC1	EMX1	FYCO1
CYP27C1	ENC1	SMAD9
SH2D1A	ENDOV	CEP76
PEX3	ENOX2	GPC6
PUS7	ENPP2	ARNTL2
DAOA	ENPP4	KDM5A
NT5DC4	ENPP6	GLMN
TNFSF18	ENPP7	OXR1
ZFY	ENTPD1	CLDN12
AC008132.1	ENTPD4	LLPH
REG1A	ENTPD5	DMP1
PRDM6	ENTPD7	CCDC59
PNMT	ENTR1	GOLIM4
TMSB15B	ENY2	TNPO3
GSTA3	EP300	ERCC4
ZFP14	EP400	EGFR
CELA2A	EPB4.1L5	RASL10B
GABPA	EPB41L4B	MAN1A2
OR5T1	EPDR1	GCNT3
BDNF	EPG5	CLIP4
ACBD6	EPGN	CASC5
C9ORF57	EPHA3	IRF2BP2
UGT2B28	EPHA5	AKR1D1
HN1L	EPHA6	POLH
CFC1	EPHA7	UBR1
CFC1B	EPHB2	DNAJB14
RGS20	EPHB4	EVX2
ZPLD1	EPHX1	SMC3
SHH	EPHX2	FGF14
RP11-863K10.7	EPM2AIP1	ERLEC1
EFCAB6	ERAP1	NCBP1
TIMM9	ERBB4	CCDC25
RGS1	ERBIN	WAPAL
CTD-2600O9.1	ERCC4	FAM107B
RP11-796G6.2	ERCC5	ABHD17B
CDKN2AIPNL	ERCC6	SCRN1
GYG2	ERCC6L	PDPR
PTPN20B	EREG	RDX
AKR1B10	ERG	AIG1
PTPN20A	ERGIC1	CPEB3
OR1C1	ERGIC2	SULT1B1
ALG13	ERI1	IL17RD
ERVV-1	ERICH2	PRKG1
RP11-386G21.1	ERICH5	RNFT2
SC5D	ERLEC1	CEP135
CEP128	ERLIN1	ZMAT3
CTAGE1	ERLIN2	SPRYD7
LRRN2	ERMARD	GNAQ
THAP6	ERMP1	RALGPS1
KYNU	ERN1	CEP97
ALPP	ERN2	FBXL4
C12ORF57	ERO1L	FGF5
ZNF814	ERP44	SLC22A15
HBG1	ERRFI1	INHBA
SLC5A11	ESCO1	GPR75
LACTB2	ESP24	FAM102B
MLF1	ESP3	STXBP5
HRG	ESRP1	KIFAP3
RPL26L1	ESRRB	CSNK1A1
GSDMC	ESRRG	SKA2
CARTPT	ESYT1	PAQR8
LSM5	ESYT2	TNPO1
CELA2B	ETAA1	F8
TMPRSS13	ETFRF1	PCSK1
ALDOB	ETNPPL	EEA1
CDK20	ETS2	TRAM1
CDK6	ETV1	ANKS1B
FGF16	ETV4	PAPOLB
EIF3E	EVA1A	ACTBL2
CPA3	EVA1B	DMRTA1
TLX3	EVA1C	TAF5L
WDR35	EVI2	XIAP
NPIPB4	EVI2A	MMACHC
GIMAP2	EVI2B	PCGF5
RP11-1212A22.4	EVI5	MAN1C1
SNX13	EVL	IGF2BP1
C19ORF52	EVPL	SPOPL
SLC15A5	EVX1	S100A16
ACY1	EVX2	ROR1
YIPF5	EXO1	CYP24A1
BCMO1	EXOC2	CCDC122
PROZ	EXOC5	FAM133B
ROPN1	EXOC6B	MEX3C
TCP10	EXOC8	PCM1
MT1H	EXOSC5	ATP11C
ZNF639	EXPH5	STRBP
GRB14	EXT1	PTBP2
C11ORF82	EXTL1	RBMS3
SLC5A7	EXTL2	DNAJC24
RP11-169F17.1	EYA1	SEMA3E
RP11-407N17.3	EYA2	FNDC3B
CD200R1	EYA4	MAML2
C1ORF27	EZH2	DCAF17
PLP2	F11R	FUT10
AC117395.1	F13A1	FRMD3
SUCNR1	F13B	KRR1
TCHHL1	F2R	TNRC6B
CRADD	F2RL2	MOB3B
IMPG1	F2RL3	MT-ND5
CARD16	F8	VLDLR
TDO2	F830016B08RIK	LIMS1
CSF2	F930015N05RIK	TMED7
ABHD14A-ACY1	FAAH	SSH1
NRBF2	FABP4	KCNQ3
CR769776.1	FADS2	LYRM7
JKAMP	FAF2	EMX1
TMEM218	FAHD1	KCNMB1
CLLU1	FAIM2	MYCBP
BBS12	FAM101B	SFXN1
AC006946.15	RFLNB	RSF1
C10ORF68	FAM102B	PFAS
UBE2N	FAM107B	ABCE1
LYZ	FAM110C	MBOAT2
MASP2	FAM114A1	PPM1L
HOXD8	FAM118B	TMOD3
ACADVL	FAM120A	TRIM5
CAMK2N1	FAM122A	RBM43
SLC45A1	FAM122B	MIEF2
MRPL43	FAM124B	CDK12
ISPD	FAM126A	ST7L
KRTAP19-3	FAM129C	WNT5A
SEMA3D	FAM133B	GCNT4
RGS2	FAM134B	DIP2A
SETD8	RETREG1	FAM135A
FASTKD5	FAM134C	TCF24
TTLL7	FAM135A	KLHL28
UFD1L	FAM135B	NUDCD2
IGBP1	FAM149A	SOBP
CYP4B1	FAM155A	CBR4
KHDRBS2	FAM160A2	VCAN
PCDHB17	FAM160B2	DOCK11
C8ORF47	FAM161B	SNRPC
CDH8	FAM163B	ATG10
AFM	FAM166B	SMAD4
MOCS2	FAM168A	SENP6
SAMD11	FAM169A	EPM2AIP1
FOLR2	FAM172A	STYX
DDX53	FAM174A	KCNC2
KRTAP20-3	FAM174B	KCNA1
TXNDC16	FAM179A	PDE10A
SMIM15	FAM184B	RCOR1
CDKL3	FAM185A	FBXO30
TRMT13	FAM189A1	WEE1
ICA1	FAM189A2	CRISP1
GDPD1	FAM192A	RAD1
GSTA1	FAM193A	YOD1
ATAD1	FAM199X	PTGER2
ATP6AP1L	FAM19A1	WDR7
RBM8A	FAM19A2	HSPA13
C12ORF75	FAM204A	SRSF2
NCAPG2	FAM21	SLC4A7
VCAM1	WASHC2	HEATR5B
CHRM2	FAM210A	BNC2
MAB21L1	FAM210B	SHPK
PCTP	FAM212B	DCLRE1C
DEFB125	FAM216A	GPR111
GJA3	FAM216B	SPHKAP
MTAP	FAM221A	SYNPR
RNF130	FAM234B	GALR1
LRRD1	FAM241A	TRIM2
CHST2	FAM26D	EDNRA
IFIT1	FAM3C	CCDC141
CLRN3	FAM47E	CNTNAP3
SLC27A6	FAM49A	FAM19A2
ANAPC10	FAM50A	RLIM
AP000708.1	FAM53C	SP4
SMKR1	FAM57B	COG8
SPATA4	FAM58B	LARGE
GOLGA8B	FAM63B	CSMD3
PARP4	FAM71B	MATN3
AC008267.1	FAM72A	DDI1
STARD6	FAM76A	DENND2C
PIN4	FAM78B	LMLN
TRIM38	FAM81A	TMEFF1
CD47	FAM83B	SETX
PHF5A	FAM83H	PNRC2
SERPINA7	FAM84A	ITSN2
SLC20A2	FAM84B	NRDE2
USP19	FAM92A	SHROOM4
CHEK1	FAM98A	WNT2B
MRPL42	FAN1	FNIP1
DNAJB7	FANCA	NOL4
RBAK-RBAKDN	FANCD2	TNFSF11
ABCB5	FANCD2OS	INHBB
ODAM	FANCF	LIN28A
C12ORF73	FANCI	SLC36A1
SRP19	FANCM	SHANK3
ZNF117	FAR1	SYT15
ORC3	FAR2	CCR5
AC138655.1	FARP1	GPR98
CCER1	FARP2	SEMA3C
TRAPPC3L	FASN	IRS2
AUH	FASTKD1	FAM189A1
VWC2L	FASTKD2	FAM81A
ITM2B	FAT1	RIMBP2
FAP	FAT2	FOXO3
NIT1	FAT3	LRAT
RP11-204N11.1	FAXC	MYCT1
PAPD5	FBLIM1	JMJD7
UGT2B10	FBN1	PRDM10
GKN2	FBRS	PEG3
TBC1D7	FBRSL1	SLX4IP
CEACAM1	FBXL17	CR2
OR2L13	FBXL19	PPP1R3E
GMFB	FBXL2	B3GNT5
DMRTC1	FBXL20	RCBTB1
GRTP1	FBXL4	OLFM1
CRYBB1	FBXO16	F11R
FANCL	FBXO21	TRMT2B
TBCE	FBXO22	CHRDL1
RP11-770J1.4	FBXO3	NHS
SGCE	FBXO30	DISP2
TRAM1L1	FBXO32	CDCA7L
ATR	FBXO33	SP7
ZNF765	FBXO34	TMEM131
C2ORF76	FBXO36	GOLGA2
AP1S3	FBXO40	DDX26B
TMEM5	FBXO42	ELAC1
ITGA8	FBXO43	LGR4
MAF	FBXO48	ASH1L
ANXA8L2	FBXO5	TRPM1
ANXA8	FBXO7	CALD1
ANXA8L1	FBXO8	ARID5B
CLVS1	FBXW2	KIF16B
CRYZ	FCER2A	SLC4A5
RP11-156E8.1	FCF1	LCLAT1
ADO	FCGR4	RASGEF1B
MMP10	FCHO2	SLC34A2
DHFRL1	FCHSD2	NIPAL1
CHP2	FCRL5	ABCA12
SERTAD4	FCRLS	BIRC2
ABCC10	FDFT1	SELE
TMEM257	FDX1	CASR
VIP	FDXACB1	LIN28B
TMEM55A	FECH	NOP14
RP6-24A23.6	FEM1B	LRRK1
DSC3	FEM1C	ZFR
DKFZP434E1119	FER	LPL
CHGB	FER1L5	PDE1C
GLIPR1L2	FERD3L	XCR1
AC024257.1	FERMT3	PCDH17
ARMC2	FETUB	HOXA11
ABCG5	FGB	PUS7L
SUPT7L	FGD4	SON
LUZP6	FGF1	ZYG11B
ELL3	FGF10	KCNJ1
SIX4	FGF13	PDF
SNX15	FGF14	CRY1
C10ORF40	FGF21	CREBRF
CFI	FGF22	SLC10A1
LRRC70	FGF3	NNT
BUB1B	FGF5	CFTR
DMRTC1B	FGF6	FCF1
NCOA1	FGF7	RAPGEF2
TTC32	FGF9	SLC30A8
SELT	FGFBP3	FBXO40
RPAIN	FGFR1OP	SASH1
SNAP25	FGFR2	EDAR
CAMTA1	FGFRL1	GRIN3A
COQ9	FGGY	SLITRK2
ANO2	FGL2	GBP4
C1GALT1C1	FHDC1	PARP14
CFLAR	FHIT	PCDH18
AL357673.1	FHL5	NEIL3
LRRC37B	FIBCD1	PYGL
FUBP1	FIG4	PHIP
ST8SIA6	FIGNL1	LPIN1
LIX1	FIGNL2	GNAL
HCG27	FILIP1	OSBPL6
GPRIN3	FILIP1L	ELP4
MKLN1	FIP1	NEU3
RBM11	FITM2	GLS
MAGEA3	FKBP14	KIF1C
DHRSX	FKBP15	HMMR
CMTM6	FKBP1B	HIST1H3H
GPR31	FKBP5	FOXO1
UGT2B11	FKBP9	FGFRL1
DUSP4	FKRP	HNRNPA1
IGSF1	FKTN	SHROOM2
SNRPD2	FLI1	ZC3H7B
RGS14	FLNA	PLXDC2
TINF2	FLNC	GXYLT1
SLC26A4	FLOT1	BMP2K
IL17A	FLRT2	SLC4A4
KCNJ6	FLT1	SALL4
EPT1	FLT4	AMD1
GOLGA8G	FLYWCH1	BIVM
STATH	FMN1	MGAT5
NKIRAS1	FMN2	GNG12
CCL3L3	FMO1	CD274
BOLL	FN1	EPHA3
CCL3L1	FN3K	NOL10
HSD17B7	FN3KRP	ADAM12
PDCL	FNBP1L	ZBTB33
NME9	FNBP4	DPYD
ZNF714	FNDC3A	ZBTB10
TMEM18	FNDC3B	FKBP9
TRNAU1AP	FNDC4	DENND4C
ATF7	FNIP1	PGR
SNX10	FNIP2	DENND5B
MAGEA6	FNTA	GOLGA3
NME8	FNTB	NBR1
CYP2A7	FOLR1	UBXN7
PYHIN1	FOSL2	GREB1
BSPH1	FOXA1	PTBP3
CLGN	FOXB1	CNTLN
ELOVL7	FOXC1	PLSCR1
PARPBP	FOXD3	POPDC3
FOXN2	FOXE1	CEP70
HSD17B6	FOXK2	ARHGAP12
PRRG2	FOXL1	HOXA2
NUDT10	FOXN2	PI4K2B
ATF3	FOXN3	GMPS
CMPK1	FOXN4	TBC1D12
SH3BGRL	FOXO1	COL25A1
PRND	FOXO3	SIRT1
CCL7	FOXP1	GPBP1L1
GPR15	FOXR2	OTUD7B
CCL3	FPR1	LIN7C
GCSAM	FRAS1	TIMM8B
KRTAP1-3	FREM1	HUS1
FRK	FREM2	MAL2
DUSP1	FREM3	DESI2
AARD	FRG1	ERBB4
TEX9	FRK	TTC30B
FRRS1L	FRMD3	CTU1
FAM114A2	FRMD4A	MYO5A
PIGL	FRMD7	PAPPA
ZNF677	FRMPD4	MDFIC
AC004899.1	FRRS1	DLAT
KLF7	FRS2	SIAE
CLEC1B	FRYL	RPS6
TCEA1	FSBP	KLHDC10
LYRM2	FSCB	SERPINB8
OIP5	FSCN1	ARHGEF12
PTS	FSD1L	UBE2D3
BPY2B	FST	SLC8A1
FAM71B	FSTL4	HECTD3
OR10V1	FUBP1	FASTKD2
RDH14	FUCA2	MATR3
PRG4	FUNDC1	ALOX15
APOL6	FUNDC2	PGAP1
SHQ1	FUT10	YAF2
GLRA2	FUT9	SCN1A
SLC25A46	FXR1	CCNT1
BPY2C	FYB	SLC16A10
EPHX4	FYCO1	NIPSNAP3B
CHFR	FYN	HINT3
C1QTNF3	FYTTD1	FAM161B
THEG	FZD1	CCDC77
IL6	FZD10	CITED2
GSTA2	FZD2	CXXC4
C1ORF168	FZD3	SUGT1
ZNF730	FZD4	UHMK1
FAM9C	FZD5	BRIP1
ZNF738	FZD6	ZC3H12C
C7ORF73	G0S2	NXPE3
PCDHGB2	G6PC	NEK7
AP000783.1	G6PC3	RASGRF2
SAMD13	G6PDX	WIPI1
PCDHGA5	GAB3	SEPHS1
PCDHGB7	GABARAPL1	PAX9
ZNF273	GABBR1	USP31
PCDHGA1	GABPB1	RNF41
PCDHGB6	GABRA1	REEP1
CFL1	GABRA3	NEK10
CTXN2	GABRA4	LOXL4
PCDHGA4	GABRA5	VEGFA
PCDHGB3	GABRA6	PTCH1
PCDHGB1	GABRB1	MCPH1
OR11A1	GABRB2	SEC62
PCDHGB4	GABRB3	AGPS
C6ORF211	GABRG1	RBL2
DUXA	GABRG2	DUSP19
VSIG1	GABRG3	TMEM237
PCDHGC5	GABRQ	FAM120A
PCDHGA3	GAD1	UEVLD
PCDHGA10	GAD2	COX7C
HMOX1	GADL1	GRPEL2
PCDHGC4	GALC	KHDRBS1
PCDHGA6	GALM	MYLK3
PCDHGA2	GALNT12	DCP2
PCDHGA12	GALNT13	HCFC2
PCDHGA9	GALNT18	SCYL2
NR3C2	GALNT3	RASGRP3
SAT1	GALNT4	SULT1C2
PCDHGA8	GALNT5	RRM2B
SH2D1B	GALNTL6	N4BP2L2
PCDHGA7	GALR1	RAPH1
PCDHGC3	GAN	FYTTD1
PDE3A	GANAB	UBXN2B
GPR137B	GAPT	TAB3
PAIP1	GAREM1	GALNT13
ATP6V0A4	GAS2L1	DDX3X
BPY2	GAS2L2	MGAT4A
TDG	GAS7	TMEM178B
HIST1H2BN	GASK1A	ENTPD4
ARL6	GATA2	PHLDB2
EIF2AK2	GATA3	KLF8
NHEJ1	GATAD1	APH1B
ZNF654	GATAD2B	HOXD1
RPL37	GBA	GFPT1
ZNF180	GBF1	CSNK1G3
CLCA2	GBP11	ARL5B
ZNF681	GBP4	LHX4
ZNF23	GBP3	NIPA1
FAM174A	GBP7	CEP72
RPSA	GBP9	PCGF3
MTPN	GBX2	PDE3B
ST6GALNAC3	GCA	SHROOM3
ISL2	GCC1	SLC35B3
TSR2	GCG	DUSP16
TMPRSS15	GCH1	RBAK
PCDHGA11	GCKR	RBM47
LRRIQ3	GCLC	TGFB2
TAF13	GCLM	ERMP1
BACH1	GCM2	MTF1
C12ORF39	GCNT1	GAD2
CRISPLD1	GCNT2	SLC13A1
COL16A1	GCNT3	DCK
PYGO1	GCNT4	SEMA3A
FOXD1	GCSAM	HIVEP2
CDH7	GDAP1	LEPROTL1
CISH	GDAP2	PDE12
PSMA8	GDF10	MRRF
MURC	GDF15	SMG1
ICT1	GDF2	SNRPF
TRAFD1	GDI2	KATNAL1
KIAA1644	GDNF	CENPA
AP005482.1	GDPD5	CTH
OXNAD1	GDPGP1	AGO4
TMEM236	GEMIN6	CDH6
SAP30	GEN1	CLASP2
C6ORF118	GFI1	MAGI2
SPO11	GFM1	MLLT6
AC106873.4	GFOD2	DAB1
ALKBH5	GFPT1	PARM1
HIST1H2AG	GFRA2	TMEM156
ANP32E	GGA3	FBXL20
UGT1A6	GGNBP2	UBE2E3
UGT1A8	GGPS1	CTSO
UGT1A9	GGT7	CORO2A
UGT1A5	GHITM	ABHD13
UGT1A7	GHR	SLC18A2
SOX5	GHRHR	GFM1
SMIM10	GID8	AP4E1
UGT1A4	GIF	NOG
UGT1A3	GIMAP1	MB21D2
C5ORF28	GIMAP8	IL6ST
CCNYL1	GIN1	TMCC3
RP11-47I22.4	GINS1	TRIP12
TBX15	GINS2	TFCP2L1
PNPLA5	GJA1	DCUN1D3
KLLN	GJA10	VTA1
CAB39L	GJA6	ALG6
UGT1A10	GJB5	CCDC127
UGT1A1	GJC1	INTS2
TBX3	GJD3	IGSF3
ESF1	GJC3	BNIP2
TAF3	GJE1	ARIH1
DHRS7	GK5	MAPK9
CLDND1	GKN2	SLC25A16
ACKR4	GKN3	EPG5
CLRN1	GLA	ATF2
TTC8	GLB1	OTUD7A
ESCO1	GLB1L2	ATAD2B
HIST1H4I	GLB1L3	CBS
LRRC8B	GLCCI1	MSTN
XPC	GLCE	PPP3CC
HMGA2	GLDC	CPSF2
CCND2	GLDN	TRHDE
GPR27	GLI1	TRIM33
CARD18	GLI3	MSH3
AC144568.2	GLIS1	KLHL15
EPB42	GLIS2	MCM9
CALML4	GLMN	MYSM1
FGF9	GLO1	CISD1
PROSER2	GLOD4	ARHGAP26
ITGA1	GLRA1	FKBP5
ABHD16A	GLRA3	PAWR
SLC16A5	GLRB	MANEAL
TMEM87B	GLRX2	SESTD1
MRPL19	GLRX5	KCNH5
CTD-2054N24.2	GLS	FAM98A
CCRN4L	GLT1D1	IMPA2
ZNF880	GLT28D2	CTBP2
GBP1	GLT8D2	RBM12
VCPKMT	GLTPD2	ARHGAP5
PRRG3	GLUD1	NR2C1
IYD	GLYAT	TRIM32
PPM1K	GLYR1	TRPC3
MS4A3	GM10061	SOAT1
KLRD1	GM10220	PIK3CD
ZNF749	GM10267	AGBL3
ZNF83	GM10382	WDR12
CLEC9A	GM10488	RASSF4
TMEM14E	GM10639	DHX36
RAB12	GM10642	METTL8
ZSCAN23	GM10750	NRG4
VSTM2A	GM10778	SOX11
SSH2	GM10837	CPOX
JMJD1C	GM1110	FAM210A
ATG7	GM11554	GRAP2
ARHGAP18	GM11559	PIGM
MCMBP	GM11567	SEZ6L
37316	GM11569	TRPC1
LPPR5	GM11627	SLC7A11
PCK2	GM11992	AHCYL1
TMEM69	GM12185	DLGAP2
CCR4	GM12353	FAM3C
NAGS	GM12886	CASZ1
FUT3	GM13040	GPR156
SLC12A8	GM13119	GFRA2
ONECUT2	GM13889	APAF1
ECHDC1	GM14214	FZD4
KLK11	GM14226	KAT2A
LDLRAP1	GM14325	AMER3
CYP2A13	GM14399	ALS2
LAMA2	GM14409	DUSP3
MYOZ2	GM14444	STOX2
RBM4B	GM14525	PLD5
TSPAN13	GM14632	TERF1
C14ORF23	GM15080	THSD7B
IGF1	GM15085	LARP1
FAM171B	GM15091	PRKCB
FYB	GM15093	NUPL1
DGKB	GM15097	KLF13
TWSG1	GM15114	LRRC4
LMBR1	GM15127	DDX10
FIGNL1	GM1527	ST13
RP11-315D16.2	GM15446	JAK3
SESN3	GM16223	CLEC5A
ALDH1A1	GM16485	TNNI1
SLMO2	GM16503	NFATC1
ATP6V1G2	GM1979	MED23
NPFFR1	GM1993	TMEM260
TBX22	GM2012	ADIPOQ
GAN	GM2026	TMEM229B
G3BP2	GM20390	DOCK8
CAAP1	GM20911	USH2A
ATF7IP	GM21117	SMOC2
C11ORF48	GM21258	SAMD12
COQ10B	GM21488	MBTPS2
NSRP1	GM21627	DDX3Y
C11ORF44	GM21663	PALD1
POLE3	GM21698	PDE11A
PEX1	GM266	VPS13B
FAM154B	GM26992	AJAP1
GOLGA6L10	GM27029	PLCL1
GOLGA8F	GM28048	RAPGEF4
SRD5A1	GM2832	COL22A1
ANGPTL3	GM28576	MGAM
ZBTB21	GM2A	GPR61
P2RY1	GM3149	PBRM1
ZNF233	GM3259	NYAP1
ZNF99	GM3327	KNTC1
GABRP	GM3476	USP33
ENHO	GM35339	LRRC7
DROSHA	GM3739	BCORL1
GTF2H3	GM42372	SLAMF1
RSL1D1	GM4491	UNC79
NAAA	GM4787	GOLT1B
IL36RN	GM4788	BCL2L13
HIST1H2BK	GM4884	RREB1
SORD	GM4894	CDKL2
TRIM49C	GM4924	PRRG1
HEBP1	GM4952	BCLAF1
TMPRSS11BNL	GM4981	ARAP2
UBE2E2	GM5168	EFCAB2
AKAP8	GM5169	ANKFY1
NMUR1	GM527	FAM126A
SPIN4	GM5415	ITFG1
TRIM49	GM5447	NPTX1
RHBDF2	GM5549	TRIM25
FAM76A	GM5591	STK4
TRIQK	GM5640	FZD1
DNM1L	GM5798	ADD2
ANKRD7	GM5800	MYPN
ZNF331	GM5934	GATAD2B
ARID4A	GM5935	PEX26
DCTN6	GM609	LSM11
BCAS2	GM6121	NAMPT
FAM47E-STBD1	GM6133	ASPHD2
OLIG2	GM6205	WIPF1
HSPBAP1	GM6358	RNF212
CYP2A6	GM6367	DCUN1D1
SLC16A14	GM6377	USP6NL
MYF5	GM6614	UGGT1
C3ORF35	GM6710	BROX
AL162407.1	GM6871	ITPRIPL2
ARFGAP3	GM7168	KCTD12
RPL23	GM7233	PLEKHA8
XPO7	GM765	PRRG4
DKFZP434H0512	GM7714	SIKE1
LRRC8E	GM8011	GDI2
SLC2A14	GM8104	MBD5
C7ORF31	GM8113	CYSLTR1
RGS7BP	GM815	HECW1
KLHL9	GM8180	ABCC2
NPEPPS	GM8251	FECH
GOLGA8J	GM8362	REST
C18ORF63	GM906	PDK1
NUBPL	GM9376	DIAPH2
LIPN	GM9732	SLC30A10
PAK1IP1	GM9767	GOLGA7
PAX4	GM9789	CCBE1
VSTM2B	GM9817	UBASH3B
KCTD16	GM9887	SGMS2
GNG2	GM9938	TIMM17A
SCN7A	GM9949	CBLB
FAM200B	GM9970	SNX30
PPP1R2	GMCL1	PDP2
GBP7	GMFB	GBX2
GSTCD	GML	SF3B1
FAM198B	GMPPB	MAP3K9
USP51	GMPR	SV2C
AL353791.1	GMPS	ITPR2
SASS6	GNA13	TMED8
UGCG	GNAI2	MAP3K12
WBP5	GNAL	NEDD4L
MREG	GNAO1	PHF20
INPP4A	GNAQ	SPTBN2
L3HYPDH	GNB1L	CEP57
NIP7	GNB4	SLC36A4
NFS1	GNB5	LGALS8
ZSCAN31	GNG12	RPL34
ANKRD34B	GNG2	ANKEF1
HINT1	GNG5	ZC3H14
SLC30A6	GNGT1	XPOT
ZNF865	GNL1	RND2
TLR3	GNL3L	NUFIP2
SKIDA1	GNPDA2	EIF5A2
C12ORF23	GNPNAT1	FREM1
SUCLG2	GNPTAB	CBX5
LPPR1	GNRHR	TRABD2B
ALPPL2	GOLGA2	DPY19L3
SESN1	GOLGA3	PCP4L1
MID1IP1	GOLGA5	GEN1
BRD8	GOLGA7	FRMD4A
HGF	GOLGB1	CLIC5
GOLGA8K	GOLIM4	EGR3
ZNF544	GOLPH3	MAPK8
TNFSF15	GOLPH3L	RNF217
ASB5	GOLT1B	NPBWR1
SNX22	GON7	ZBTB24
PLIN5	GORASP1	FAM122B
MEMO1	GP1BA	SP8
NDUFB5	GP2	MMADHC
KLF9	GPAM	RPP14
CEP120	GPATCH11	PDCD10
MSH2	GPATCH2L	CCDC171
AL645728.1	GPATCH8	MAP2K6
LAYN	GPBP1	PSPC1
XXBAC-BPG32J3.20	GPBP1L1	CENPI
THNSL1	GPC6	SMC6
SLC6A2	GPCPD1	CACNA1C
HMGCLL1	GPD2	PNP
PKIB	GPHB5	RPS6KA3
FAM83B	GPKOW	MCM4
FOXA1	GPM6A	CHD1
POLR2D	GPM6B	TRAPPC6B
MKI67IP	GPR1	MSI2
XK	GPR108	MPPE1
LTA	GPR110	ELMOD2
C11ORF63	GPR111	ABHD5
HRH1	GPR116	ATP13A3
CCDC81	GPR135	FCHSD2
TMPRSS11E	GPR137	TTPAL
ADK	GPR137B	TBC1D32
ZC3H8	GPR146	FGF10
TES	GPR149	RASSF9
GOLGB1	GPR15	SOS1
SCD	GPR155	CMTM4
GPR82	GPR156	LIFR
ZNF536	GPR157	SCOC
PA2G4	GPR161	RCCD1
AC023632.1	GPR173	SNAPC1
PIK3C2G	GPR174	CSPP1
CTD-2162K18.4	GPR179	RBPJ
GATA2	GPR18	TOMM70A
SLC39A8	GPR21	CENPL
GABRG1	GPR22	SLC30A9
FAM184B	GPR3	KLHL5
SCRG1	GPR33	FKRP
RP11-57H12.6	GPR34	SHFM1
KIF7	GPR35	CNTN3
CHAC2	GPR45	ATP5G1
ZNF610	GPR6	LGI2
TASP1	GPR61	GRID1
BTN3A2	GPR63	XPNPEP3
ANKRD45	GPR68	LNPEP
ARX	GPR75	SMARCA1
TMEM200C	GPR83	PCDHB7
CKS1B	GPR89	CEP85L
FAM175B	GPR98	PIK3C3
FAM185A	GPRASP2	NT5E
NMNAT3	GPRIN1	RSBN1L
C11ORF54	GPRIN3	PELO
IL18R1	GPX3	CASD1
CTAGE4	GPX6	ARFGEF2
TGDS	GRAMD1A	WDR3
BMP6	GRAMD1B	FGFR1OP
GOLGA6L9	GRAMD3	CDC73
MXRA5	GRAMD4	VEGFC
DYM	GRAP2	VGLL4
PHF21A	GRASP	SH3BP2
ZCWPW2	GRB10	CAMKV
GPR151	GRB14	NFYB
CNTN5	GRB2	POLR3A
LAMP3	GREB1	PCDHB13
TMEM123	GREM1	NMT2
ZNF460	GRHL2	SSR1
ARHGEF28	GRHPR	BPTF
INIP	GRIA2	EVX1
HERC6	GRIA3	ESRRB
NT5C3A	GRID1	PABPC1
WNT16	GRIK1	ARL14EP
MSC	GRIK2	GABPB1
TM9SF2	GRIK5	PALMD
EXOSC9	GRIN1	FAM172A
FABP5	GRIN2A	TRPM3
TTC26	GRIN2B	DESI1
OSGIN2	GRIN2C	TRDMT1
ELOVL6	GRIN3A	SYT7
MAP4K5	GRIN3B	CHML
ZWILCH	GRK1	RRN3
FOXB1	GRK4	PPP6C
ATG4A	GRK5	ADAMTS1
INPP1	GRM1	FBXO32
B2M	GRM3	TOX4
GAPT	GRM5	STRIP1
CTAGE8	GRM7	SUB1
RIF1	GRM8	DBT
FLT3	GRPEL1	SATB1
MAGEA9	GRPEL2	HIF1AN
RP9	GRTP1	USP46
IFT88	GRXCR1	SH3GLB1
ADAMDEC1	GSAP	DNAJC10
ZNF34	GSDMC	SCN9A
CEP57L1	GSDMC2	MPP5
CACYBP	GSDMC3	AFF1
NT5C1B	GSDMC4	NMRK1
ZNF354A	GSE1	PSMC4
AGAP7	GSG1L	FOXL1
ASAH2	GSK3B	PIAS1
TMEM74	GSPT1	MECP2
SCN8A	GSTA1	ULK2
MYZAP	GSTA2	JAKMIP2
MAGEA9B	GSTA3	NAA30
OLFML1	GSTM7	FEM1C
TRIM49D1	GSTT2	HNRNPR
AGAP8	GTF2A1	GPR135
B4GALT1	GTF2A2	SBNO1
ZNF492	GTF2B	ATP6V1B2
SPCS2	GTF2H4	XRCC2
NUP153	GTF2H5	BAMBI
FAM47E	GTF2I	VPS33A
SLC25A51	GTF3C2	ATP1B1
MFSD8	GTF3C5	IFNAR1
NT5C1B-RDH14	GTPBP10	SIX1
ERO1L	GTPBP6	PTCHD1
ARHGEF38	GTSE1	VPS29
PEG10	GUCA1B	SPIN1
PREP	GUCY1A2	HNRNPLL
EBAG9	GUCY1A3	PSMB9
MOB4	GUCY2E	STEAP3
NIPA2	GUCY2F	PTRH2
PSMA5	GUCY2G	RABAC1
SUPT20H	GULP1	CIR1
ZDHHC13	GVIN1	SUZ12
CD226	GXYLT1	RANBP2
HOXA7	GXYLT2	MED7
PITPNB	GYG	STRAP
RAB6C	GYPC	PRMT10
CXCL9	GYS2	RIMKLA
FBXO48	GZF1	TRMT5
GUCY1A3	GZMD	MFAP5
CEACAM8	GZME	SURF6
COG6	GZMN	FGL2
RIMKLB	H2AFZ	VEZT
TMEM261	H2BFM	RAD50
SAR1B	H2-BL	DNMT3A
PDDC1	H2-D1	TSPAN6
VWDE	H2-EB2	ANG
TMEM86A	H2-K1	ABT1
NFE2L2	H2-M1	DONSON
ANKAR	H2-M5	LMNB1
HTATSF1	H2-Q1	COX20
PPP3CA	HAAO	NDUFAF6
HPGD	HACD1	UQCRFS1
FAM13B	PTPLA	SFT2D2
MDH1B	HACL1	CYLD
YIPF4	HAO2	NSMCE2
LRRC58	HAPLN1	MTMR7
VIL1	HAS2	RAB3C
SPATA5	HAT1	SMAD2
PXDC1	HAUS1	DARS
TMEM200B	HAUS4	PHKA2
SERPINA10	HBEGF	RIC8B
DIS3	HCAR2	ZNRF2
RAP2A	HCFC1	SSBP2
PBX1	HCFC2	FZD5
LPAR1	HCN1	CCSER2
PIGK	HCN2	TPBG
SMIM14	HCN3	DNA2
LRIG3	HCN4	RUNX3
APPBP2	HCRTR2	DR1
CHCHD1	HDAC4	ABCB7
LCP2	HDAC7	SNTB1
CTAGE9	HDAC9	GSPT1
GOLGA8H	HDDC3	PCDHB2
POU5F1B	HDGF	VPS37A
KDM6A	HDGFRP3	SCUBE2
GNB5	HDGFL3	SFMBT1
TVP23B	HDHD2	HFE
MCUR1	HDLBP	RAD51D
CCDC50	HEATR5A	CADPS2
CDC7	HEATR5B	CAPN7
TMTC3	HEBP1	TMED10
ARHGAP28	HECA	SUV39H2
NANP	HECTD1	EMC2
RFESD	HECTD2	SEMA7A
S100Z	HECTD3	COA4
CHURC1-FNTB	HECW1	APLP2
CT62	HECW2	NABP1
TMEM183A	HEG1	SLC44A1
AGAP4	HELQ	RAB32
UBXN2A	HELZ	TMEM194B
SOS2	HELZ2	NOLC1
NR2F6	HEPH	CCDC90B
TMEM27	HERC1	SEC63
ERRFI1	HERC4	GRAMD1B
C5ORF24	HERC6	CEP89
C12ORF60	HERPUD2	CAPN5
RB1CC1	HESX1	WDFY2
TRIM6	HFE	WDR72
RAB9A	HGF	ERCC6L
HOXD4	HGS	MCOLN3
ACTR3	HGSNAT	MYO6
SYNJ2BP	HIBCH	ITGA3
C20ORF196	HIF1A	SVEP1
VN1R1	HIF1AN	MAGIX
SLC17A5	HIF3A	ZC3H15
LRRC15	HILS1	MFN1
TRAF3IP2	HINT3	TIMM22
SLC6A1	HIP1R	NUDT4
SLC36A2	HIPK1	RBBP5
NMNAT2	HIPK2	ANKRD9
PIGG	HIPK3	DNAL1
UBR2	HIST1H1C	MYLK
SHOX2	HIST1H2BB	DDR2
TTPA	HIST1H2BC	EARS2
RELT	HIST1H2BG	BRMS1L
SERPINA5	HIST1H2BH	HNRNPA0
KLK7	HIST1H2BJ	DNAJC21
BCO2	HIST1H2BK	P4HA2
DSG3	HIST1H2BN	TUSC3
TLR5	HIST1H3A	MRPL3
FABP2	HIST1H3G	FUNDC2
SEC23A	HIST1H3H	CENPF
KAL1	HIST2H3C2	ACSL3
ZNF558	HIST3H2A	UGT3A1
NUP160	HIST4H4	NSUN4
RRAGD	HIVEP1	IGSF10
NPR2	HIVEP2	LONP2
CYP1B1	HIVEP3	MRPL51
GPR63	HJURP	TTC37
XAF1	HK1	SLC38A9
GPR12	HK2	ERP44
MAGEB10	HLF	ARSB
TMEM67	HMBOX1	HAS2
CLEC3A	HMCN1	OPTN
RRAGC	HMCN2	PELP1
SUSD5	HMGA1	WNK1
GOLGA6L4	HMGA2	ZSCAN20
AP3B2	HMGB1	SP2
TSSK1B	HMGB3	SS18
FZD6	HMGCR	QSOX1
SNRK	HMGCS2	ENTPD5
FMNL2	HMGXB4	MTDH
DEK	HMMR	CHIC2
TTC39B	HMOX1	NAP1L1
GNAI2	HN1L	MED20
ATOX1	HNF1A	PAK4
FAM60A	HNF4G	HSPA9
PLA2R1	HNRNPA0	TFG
PTPRE	HNRNPA1	ARHGEF5
IMPA1	HNRNPD	HDGFRP3
ACAA2	HNRNPH1	RANBP6
GNPDA2	HNRNPH3	APTX
ZNF200	HNRNPK	PLS3
MIB1	HNRNPLL	GDAP2
RP13-996F3.5	HNRNPR	FIG4
CLIP1	HNRNPU	ZCCHC4
WNT7A	HNRNPUL1	COL5A2
DIMT1	HNRNPUL2	PPIP5K2
SLC2A3	HOMER1	COX7A2L
SLC38A4	HOMER2	HUNK
FBRSL1	HOMEZ	KNSTRN
SLC35A5	HOOK1	ACAD11
LAS1L	HOOK3	DHTKD1
KCNK1	HORMAD2	ZMYM2
VMA21	HOXA11	NDUFB9
ACVR1C	HOXA13	MRPL17
GLUD2	HOXA2	BTG1
C15ORF37	HOXA7	DHFR
RNF141	HOXB2	CDKN2AIP
TFE3	HOXB3	PLXNA3
SERAC1	HOXB5	LRRC14
TPST1	HOXB6	CCS
SERHL2	HOXB7	MKKS
KDELC2	HOXB9	CSTF2
GLRX2	HOXC10	ACO1
ZNF24	HOXC4	PPBP
ZNF503	HOXC8	GPR174
LRRC42	HOXD1	MGAT4C
GLP1R	HOXD11	RAP2B
EEF2	HOXD3	ANKHD1
ZBTB26	HOXD4	KCMF1
SPA17	HOXD8	GABRB1
UVRAG	HPN	WDR73
MUC2	HPRT	ATG2B
GLDN	HPS3	WBP4
BBS2	HPSE2	CSNK2A1
40422	HS2ST1	TG
C5ORF15	HS3ST1	SMARCA5
METTL6	HS3ST3A1	NUDT21
C4ORF45	HS3ST3B1	CPS1
PARP8	HS3ST4	CTNNBL1
NLRP10	HS3ST5	KDM2B
MCM10	HS6ST1	SHOC2
CYBRD1	HS6ST2	UBE2K
HSPE1-MOB4	HSBP1L1	GRK5
HIBCH	HSD17B11	GPR22
TMF1	HSD17B3	KCNK5
ASL	HSD17B4	HSPA2
KCNE3	HSD17B6	CABP4
ALPI	HSD17B7	POU3F2
TGFA	HSDL1	SH3BP5
SCN11A	HSF2	SMIM17
GMNC	HSF5	KLHL36
ARMCX3	HSH2D	FBXW2
ADAMTS5	HSP90AB1	NT5C2
PTAR1	HSPA12A	PPWD1
FAM213A	HSPA12B	MS4A2
C8ORF46	HSPA13	COL19A1
HLTF	HSPA14	DNAJC15
SERPINA3	HSPA1L	GNRHR
ISG20	HSPA2	AKAP6
NPAS3	HSPA4L	BIRC3
GOLGA6C	HSPA8	OTC
C4ORF36	HSPA9	CD3D
MMP13	HSPB11	SRPK2
RNF20	HSPB8	TRIM27
GPM6B	HSPBAP1	PCDH11X
COA5	HSPE1	ACTR10
FAM84A	HSPG2	MMP2
KIF27	HTR1A	CRP
RAB23	HTR1F	PKHD1L1
CTC-432M15.3	HTR2A	METTL24
MPP6	HTR2C	PTPLA
PURG	HTR5A	SIGLEC5
TMPRSS11B	HTR5B	ARGLU1
C11ORF88	HTR6	FAM19A1
AK4	HTRA4	ATP1B4
VTI1B	HUNK	ANKRD17
CAT	HUS1	ARMC3
ICOS	HUS1B	EIF4E
SPATS2L	HUWE1	IER5
DCBLD1	HYAL4	EIF2AK1
OPHN1	HYAL6	BMP10
CNPY1	HYDIN	TRA2B
C1ORF109	HYOU1	COX15
TMEM50A	IARS2	RHOH
ZFP30	ICAM4	GTF2H5
TMOD2	ICE2	CBLN2
UGT2B4	ICK	MYBPC1
PAFAH1B2	ICMT	POPDC2
ZBTB37	ICOS	CDC23
BCL2	ICT1	HECTD1
ELK3	ID3	DSE
TENC1	ID4	DCAF12L2
FUZ	IDE	TTI2
KIRREL	IDH1	DCC
GLCCI1	IDI1	EMC1
RAB9B	IDNK	NRG3
SERPINB11	IDO1	G6PC
DSP	IDS	EPHX2
RAG2	IER2	EDIL3
ZNF37A	IER5	MTFMT
EMCN	IFI203	MEF2C
TMEM99	IFI205	ADAM7
NOX3	IFI213	WDR75
ZNF211	IFI35	DPH3
BIRC6	IFI47	MYOM2
CNTF	IFIT2	IPO9
PDK3	IFIT3	PVRL3
PTPN1	IFNA12	NQO2
RPS3	IFNAR1	CYSLTR2
PAK3	IFNAR2	FUCA2
ZNF772	IFNGR2	DKK3
GRHPR	IFT57	BAZ2B
PTPN23	IFT74	PIK3AP1
RNF125	IFT80	CYFIP1
NAA16	IFT88	SSTR2
KLHL24	IGBP1	EGF
N4BP2	IGDCC4	GHITM
CD40LG	IGF1	SPTLC3
GOLGA8M	IGF1R	SRSF1
CPSF7	IGF2BP1	TGM2
ETNK1	IGF2BP2	SPRY1
EPHA6	IGF2BP3	RPA1
MYO1B	IGFBPL1	SLITRK3
RCHY1	IGFN1	GXYLT2
PAQR3	IGHMBP2	TLR4
ENPP4	IGSF10	GPM6A
ZNF804B	IGSF3	KANSL1L
DCX	IGSF5	CREBZF
CRHR1	IGSF9	AGTPBP1
KIAA1024	IGSF9B	IL9R
BCAS1	IGTP	B3GALT1
ESRP1	IIGP1	PPP2R1A
GOLGA8I	IK	RCSD1
C9ORF170	IKBKG	CD163
NMT1	IKZF2
CACNA1D	IKZF3
ZFHX3	IKZF5
HSPD1	IL10RB
RAD51L3-RFFL	IL11
HLF	IL13
APOOL	IL13RA1
FBXO27	IL15
ASXL2	IL15RA
PHYHIPL	IL17A
SLC25A4	IL17D
MAGEB16	IL17RD
GORAB	IL18
PERP	IL18R1
NCAM2	IL1F5
CHRNA7	IL1F8
ZNF770	IL1RAPL1
USP2	IL1RN
TAPBP	IL21
EIF4E3	IL22
KIAA0408	IL22RA2
TBL1X	IL23R
TFRC	IL2RA
WDPCP	IL31RA
RAB39A	IL6ST
MARK3	IL7
ZMPSTE24	IL7R
FMO5	IL9R
ZNF25	ILDR1
CDH9	ILDR2
NPAP1	ILF3
KCTD3	IMP3
AK3	IMPA1
SPPL2A	IMPA2
DCAF7	IMPAD1
CDKN1B	IMPDH1
OTUD3	INAFM2
ADAMTS20	INF2
RAB18	ING2
AL590483.1	ING3
OR9Q1	ING5
THEMIS	INHBA
CYP51A1	INHBB
RNF32	INHBC
UBXN4	INIP
C6ORF89	INO80C
ATAD2	INO80D
BCAR3	INPP1
HS3ST3A1	IPP
FAM149B1	INPP4A
CYP2U1	INPP4B
DBF4B	INPP5B
DRGX	INPP5D
NUS1	INPP5K
PLA2G4A	INPPL1
DDX60	INSIG1
SLC1A1	INSIG2
HSD17B11	INSR
PPP1R15B	INSYN1
TTC39C	INTS1
ANXA7	INTS11
ACTRT3	INTS12
HIPK2	INTS2
RPL15	INTS6
SLC26A2	IPCEF1
AL161915.1	IPMK
TMA16	IPO5
ZXDA	IPO9
HLA-DPB1	IQCM
C10ORF137	IQSEC1
MAP3K7CL	IRAK1
TMEM52B	IRAK3
ATP8B4	IREB2
BRS3	IRF2
GOLGA8A	IRF2BP2
CHD8	IRF2BPL
P2RY10	IRF4
NKX6-1	IRF5
C1GALT1	IRF6
ISCU	IRF9
MTO1	IRGM2
ORAI2	IRS1
C4ORF32	IRS2
FPR1	IRX1
FAM92A1	ISL1
SNTG1	ISLR2
TRAT1	ISM1
PLEKHG7	ISOC2A
CRTAM	ISPD
PMP2	ITFG1
GOLGA8N	ITGA1
PIGO	ITGA11
ZNF623	ITGA2
PDE4D	ITGA2B
RND3	ITGA3
RFFL	ITGA4
ZNF573	ITGA5
EIF3H	ITGA6
RNF13	ITGA8
GPR1	ITGA9
NEK4	ITGAV
ATF7IP2	ITGB1BP2
PLEKHF2	ITGB2
PAK2	ITGB3
ATL3	ITGB3BP
GALNTL6	ITGB4
EHBP1	ITGB6
SPACA1	ITGB7
39692	ITGB8
NEUROD4	ITGBL1
GEMIN8	ITIH5
IL23R	ITK
MLLT10	ITPKC
POLR2M	ITPR2
FKBP14	ITPR3
LRRC8C	ITPRIPL2
TMEM167B	ITSN1
PGM3	ITSN2
NPAT	IYD
ZNF136	IZUMO1
GSKIP	IZUMO1R
RAB8B	JADE1
RPL27A	JADE3
PCDH19	JAG1
ERG	JAK3
MKX	JAKMIP2
LUZPP1	JAM2
TRAPPC11	JARID2
PANK1	JAZF1
AC112693.2	JKAMP
AL359878.1	JMJD1C
CD58	JMJD7
APOLD1	JMY
RAP2C	JOSD1
TNRC6A	JOSD2
PARG	JPH1
SREK1IP1	JRKL
NDFIP2	JTB
HOXC4	JUN
NRAS	JUP
EXOC8	KALRN
CA3	KANK1
NOX5	KANSL1
HIST1H2BF	KANSL1L
NCOA2	KANSL2
C5ORF51	KANSL3
REXO1L1	KAT2A
LRP2BP	KAT2B
OTUD4	KAT8
SYT5	KATNAL1
GLRA3	KAZN
NIPAL2	KBTBD2
NHSL2	KBTBD3
SLC6A5	KBTBD4
AC068987.1	KBTBD8
AGAP1	KCMF1
ZFYVE20	KCNA1
41883	KCNA2
OPA1	KCNA4
RUNX2	KCNA6
RBM48	KCNA7
ZNF726	KCNB1
HPS4	KCNB2
TARDBP	KCNC2
FAM73A	KCNC3
ZNF451	KCND2
FRRS1	KCND3
SGTB	KCNE1
C9ORF41	KCNF1
ABRACL	KCNG3
MLK4	KCNH2
NCR3LG1	KCNH5
MTF2	KCNH6
ING2	KCNH7
PTGER3	KCNJ1
TMEM39A	KCNJ12
C4ORF46	KCNJ15
ZNF829	KCNJ3
BEND2	KCNJ5
HDAC8	KCNJ6
KLHL31	KCNK1
LIPH	KCNK10
BACE2	KCNK12
XPO4	KCNK2
TBCK	KCNK5
SNX18	KCNK6
AGO3	KCNK7
PIKFYVE	KCNMB1
DMRT3	KCNN1
ZNF569	KCNN2
MAVS	KCNN3
ARL4C	KCNQ1
INSC	KCNQ2
SNRNP48	KCNQ3
PCDH11Y	KCNS1
SPEF2	KCNT1
NUDT16L1	KCNT2
MGAT5B	KCNV1
MEI4	KCNV2
CCDC163P	KCTD1
LEPROT	KCTD11
SEMA5A	KCTD12
CREBL2	KCTD12B
IFNE	KCTD16
PAIP2	KCTD21
RNF4	KCTD4
TYRP1	KCTD8
COPS8	KCTD9
GATM	KDELR2
C10ORF118	KDM2A
DFNB59	KDM2B
ZNF470	KDM4A
AFAP1L2	KDM4D
TREML1	KDM5A
WNT7B	KDM5B
KCNIP4	KDM6A
CDC42EP3	KDM7A
CDO1	KHDC1A
SLC47A2	KHDC1B
LILRB4	KHDC1C
SETD6	KHDRBS1
PURA	KHDRBS2
ZDHHC2	KHDRBS3
ZNF268	KHK
TMEM248	KIF13A
U2SURP	KIF13B
SLC25A5	KIF14
NDST4	KIF16B
GPR180	KIF18B
PTP4A1	KIF1B
CHCHD4	KIF1BP
ZNF584	KIF1C
TMEM196	KIF21A
NSUN3	KIF26B
PHLPP2	KIF2A
TPH1	KIF3A
PLA2G3	KIF3C
CCDC170	KIF5B
TTBK2	KIF7
GPALPP1	KIFAP3
UBAP1L	KIRREL
SLC39A9	KIRREL2
MRPL27	KISS1R
PRKAB2	KIT
ATXN7L1	KITL
RARRES1	KL
PHKA1	KLF12
MCM8	KLF13
PPM1A	KLF4
HNRNPDL	KLF6
C14ORF37	KLF7
ZBTB8A	KLF8
CSNK1A1L	KLF9
PCDHB10	KLHDC1
C2CD5	KLHDC10
ZEB2	KLHDC2
ZNF708	KLHL10
C4ORF29	KLHL12
PPIL4	KLHL13
VKORC1L1	KLHL15
ACSL4	KLHL17
ATF1	KLHL20
SLC25A37	KLHL23
TIRAP	KLHL24
LURAP1L	KLHL25
CD109	KLHL28
TYW3	KLHL30
CDC6	KLHL31
ARSJ	KLHL32
KCTD8	KLHL33
SYBU	KLHL34
TIGIT	KLHL35
LPA	KLHL36
PCDHB16	KLHL4
SBK1	KLHL40
UPF3B	KLHL41
NDUFS5	KLHL5
C7ORF41	KLHL7
PAXBP1	KLHL9
BLOC1S5	KLK13
ZNF620	KLRA10
SCN4B	KLRA2
NPTXR	KLRA3
ISG20L2	KLRA4
TACR3	KLRA9
GULP1	KLRB1B
UBLCP1	KLRB1F
KIF3A	KLRC1
CALU	KLRC2
HS2ST1	KLRC3
MBD1	KLRG1
VEZF1	KLRI1
LPHN3	KLRI2
C1QTNF2	KLRK1
ATMIN	KMO
GAB1	KMT2A
OR2H1	KMT2B
HEPH	KMT5A
GSAP	KMT5C
BEND6	KNCN
KERA	KNSTRN
FHDC1	KNTC1
PROK2	KPNA1
UGT2A3	KPNA2
STAT3	KPNA4
MTMR10	KPNA6
LARP1B	KPNB1
BBS9	KRAS
ERLIN2	KRCC1
WDR70	KRIT1
DAAM1	KRR1
CLOCK	KRT23
CLEC14A	KRT25
SLC25A45	KRT28
CD244	KRT4
CTRC	KRT40
RGS9BP	KRT42
MRO	KRT81
TBX20	KRT84
GATC	KRT86
KLHL4	KRTAP1-3
DMGDH	KRTAP16-1
VPS35	KRTAP4-13
NOTCH2	KRTAP6-5
COL14A1	KRTCAP2
ZNF100	KTI12
KIAA1211	KTN1
RGMB	KY
HOXD3	KYAT3
PRKAA1	KYNU
REEP5	L1CAM
ABCA6	L2HGDH
ANGEL2	L3MBTL3
NUP133	L3MBTL4
RBBP9	LACC1
TSHR	LACTB2
AGO1	LAMA1
HS3ST1	LAMA2
MRPL50	LAMA4
SCAMP1	LAMB3
IFI44L	LAMC2
ANKRD32	LAMP1
CHM	LAMP3
WNK3	LAMTOR3
DCLK3	LANCL1
RP11-247C2.2	LANCL3
ZNF131	LAO1
SAMD9	LAP3
CRX	LAPTM4A
ASPN	LARGE
ZFP91	LARP1
UNC45B	LARP1B
LHFPL2	LARP4
USP53	LARP6
AL953854.2	LAS1L
MAP10	LATS1
NFASC	LATS2
PAX5	LAYN
TMPRSS4	LBH
HIVEP3	LCA5
ZNF549	LCE1A1
SH2D4B	LCE1B
TGFBR3	LCE1M
ADAMTS3	LCK
KDM1B	LCLAT1
CHL1	LCMT1
HAPLN1	LCOR
PARP11	LCORL
SLC1A2	LCTL
CNTNAP3B	LDB1
ANO3	LDB2
ITGA2	LDHB
NDST3	LDLRAD3
LMOD3	LDLRAP1
CTSZ	LEAP2
ZNF154	LECT2
RP11-766F14.2	LEMD3
CACUL1	LENEP
NEBL	LENG9
HS6ST3	LEP
LANCL3	LEPROTL1
CREB5	LETM1
RNF19A	LGALS3BP
LSM3	LGALS4
UBQLN2	LGALS8
KIAA1671	LGALS9
FMO3	LGALSL
ACAD8	LGI1
ZNF799	LGI2
EPM2A	LGI3
CCDC30	LGMN
RASSF8	LGR4
ACTR2	LHCGR
C9	LHFPL5
DMRT1	LHX4
HTR5A	LHX5
B3GNT2	LHX9
ALG10B	LIAS
DYNC2H1	LIF
PHLDA3	LIFR
TMED2	LILRA6
RP11-268J15.5	LIMD2
SLCO1C1	LIMK1
SORBS2	LIMS1
SP1	LIN28A
CYR61	LIN28B
ARMC1	LIN52
TAOK1	LIN54
ZNF839	LIN7B
PLCXD3	LIN7C
TAF1D	LIN9
ZNF649	LINGO1
TRIM58	LINGO2
METRNL	LINGO3
RP11-122A3.2	LIPI
RABGAP1L	LIPK
RALGAPB	LIPO2
ORC1	LIPT2
MASTL	LIX1
CPD	LLPH
CCDC138	LMLN
PCMTD2	LMNB1
ART4	LMO3
TRMT1L	LMO4
TMPRSS11F	LMOD3
ZNF365	LNP
ZPBP2	LNPEP
KCNB2	LNX2
ENPP3	LONP2
OSBPL3	LONRF3
RNF166	LOX
PAG1	LOXHD1
KLB	LOXL4
TWISTNB	LPAR1
RPP30	LPAR2
HSPBP1	LPAR3
GINS2	LPAR4
DARS2	LPAR5
RP11-3B7.1	LPGAT1
TAF9B	LPIN1
HMGN5	LPIN2
AFF2	LPIN3
ATPAF1	LPL
ACADSB	LPP
ACTN2	LRAT
ROBO2	LRCH2
FAM63B	LRCH3
TRIM9	LRIG3
GOLGA8O	LRIT1
INPP5A	LRP1
MMP3	LRP2
TRIM39	LRP8
C2CD2	LRRC10B
PPAP2B	LRRC14
CDKL1	LRRC14B
KIAA1549	LRRC18
ZSWIM6	LRRC19
TMEM106B	LRRC2
ANKRD49	LRRC32
BICC1	LRRC34
COQ7	LRRC36
DPPA3	LRRC39
CREB3L2	LRRC3B
SMIM19	LRRC4
TRIM23	LRRC42
KIAA1958	LRRC4C
KIF23	LRRC55
ACVR2A	LRRC57
PRKAA2	LRRC58
FAR1	LRRC59
SERPINE1	LRRC66
ABHD2	LRRC7
KIAA1715	LRRC8B
MCTP2	LRRC8C
CBLL1	LRRC8D
CTD-2140B24.4	LRRC9
QPCT	LRRCC1
MANEA	LRRFIP1
RGS21	LRRIQ4
JAK1	LRRK1
GPR110	LRRN2
KIAA1586	LRRN3
OSTM1	LRRTM1
MPV17L	LRRTM4
HIST1H2AH	LRTM1
IRS4	LSM1
PLCL2	LSM11
ZNF737	LSM12
CMC1	LSM14A
ACSM3	LSM4
PRDM16	LSM6
CSAD	LSM8
CCDC80	LSMEM1
ZNF71	LSP1
C1ORF198	LST1
SEPSECS	LTBP2
MRPS5	LTK
FOCAD	LTN1
SLC25A40	LUC7L3
BRSK1	LURAP1L
ZNF317	LUZP2
ERI1	LY6G6F
SGCD	LYAR
SLFN5	LYN
MME	LYPD1
HIST1H2AK	LYPLA1
CDKN2B	LYPLAL1
APC	LYRM2
SAMD4A	LYRM7
ATG12	LYSMD2
MIOX	LYZ2
PRKACB	LYZL1
BPNT1	LZIC
TNNI3K	LZTFL1
CLSTN2	M6PR
FPGT-TNNI3K	MAB21L2
PLCE1	MACC1
NLGN1	MACF1
JAZF1	MACROD1
F2RL1	MAD2L1BP
ZNF615	MADD
HOXD13	MAF
METAP1	MAFB
TCTEX1D1	MAFF
C2ORF49	MAGEA1
TNN	MAGEA10
WWTR1	MAGEA2
ING5	MAGEA3
TPP2	MAGEA5
INPP4B	MAGEA8
AP5M1	MAGED2
DYNC1LI2	MAGEE1
MCOLN2	MAGEE2
AKAP5	MAGI1
TBC1D4	MAGI2
CBFB	MAGIX
TMEM215	MAGT1
PARP12	MAIP1
CLVS2	MAK
ANGPTL2	MAL2
RMI1	MALT1
STON1	MAMDC2
SBDS	MAML1
DIRAS2	MAML2
GBP3	MAN1A
TM4SF1	MAN1A2
MTUS1	MAN1C1
NFE2L3	MAN2A1
KCNG3	MAN2A2
PRDM1	MANBAL
IPP	MANEA
AGMAT	MANEAL
FNIP2	MAOB
BICD1	MAP11
CCDC38	MAP1B
SLC16A4	MAP2
PTPLAD2	MAP2K1
NFYA	MAP2K3
ZZZ3	MAP2K6
EXOSC2	MAP3K1
FAM206A	MAP3K12
FTSJ2	MAP3K13
TBRG1	MAP3K15
ENPP1	MAP3K19
IL11	MAP3K2
LRCH3	MAP3K20
EHHADH	MAP3K6
NKD1	MAP3K7
NCAPD3	MAP3K7CL
PHF7	MAP3K9
AL021546.6	MAP4
TRPC4	MAP4K4
FREM2	MAP4K5
NT5DC1	MAP9
EFNA5	MAPK10
ARSD	MAPK11
PCNX	MAPK1IP1
SLC5A3	MAPK4
FRMD5	MAPK6
LZIC	MAPK8
CHODL	MAPK8IP3
ZNF529	MAPK9
SACM1L	MAPKAPK2
GRAMD3	MAPKAPK5
TMTC2	MARCKS
CMBL	MARK1
INA	MARS2
GMCL1	MASP1
SLC35B4	MAST2
PPP4R1L	MASTL
PNISR	MAT2A
FCRL2	MAT2B
CCDC15	MATK
ABCB10	MATN3
ANKRD12	MATN4
LRRC57	MATR3
TMEM150C	MAU2
MRPL47	MAVS
RBM22	MB21D2
PDE5A	MBD1
SOWAHC	MBD3L2
HOMER1	MBD5
C16ORF52	MBL1
APPL1	MBL2
LPGAT1	MBLAC2
DDX55	MBNL1
ASH2L	MBNL3
NDNF	MBOAT1
RYBP	MBOAT2
ATP8A1	MBP
ADH5	MBTD1
CCNB1IP1	MBTPS1
ULBP1	MBTPS2
PABPC3	MC4R
METTL7A	MCCC1
PSG1	MCF2L
ZNF274	MCM2
FAM105B	MCM4
SOCS5	MCM6
C6	MCM9
TMX3	MCMBP
CTDSPL2	MCOLN3
NDUFC2	MCPH1
SLC35E3	MCRS1
TSC22D2	MCTP1
OSBPL11	MCTP2
BHMT2	MDC1
RP5-850E9.3	MDFIC
PHTF2	MDGA2
GCOM1	MDH1
DCTN5	MDH2
ZNF678	MDM1
CCNDBP1	MDM2
FGFBP3	MDM4
TMEM170A	MDN1
FAM20B	ME1
ENPP6	ME3
DHX40	MEAF6
KCNMB3	MECOM
RNF38	MECP2
ABCD2	MED11
TMEM154	MED12L
B3GNT7	MED13
ZNF568	MED13L
NTRK3	MED15
DSG1	MED16
CLEC16A	MED19
PELI3	MED20
AKAP11	MED23
SLC22A16	MED25
NAPB	MED27
MYO5C	MED7
BRPF3	MED8
RAG1	MED9
RP11-332O19.5	MEDAG
NRK	MEF2C
KIAA0430	MEF2D
COL4A3	MEFV
NCOA4	MEGF10
C1QTNF7	MEGF9
KPNB1	MEI4
ST6GAL2	MEIS1
RP11-192H23.4	MEIS2
RGAG1	MEIS3
LYVE1	MELTF
SMYD1	MEMO1
SPATA13	MEP1A
B3GALT5	MERTK
RAB21	MET
ZNF776	METAP1
ZNF606	METTL11B
UBE2QL1	METTL16
RP11-422N16.3	METTL17
ELMOD1	METTL18
SGK494	METTL21A
AR	METTL21C
SNX25	METTL21E
EXOC6B	METTL24
ABCA10	METTL25
KCNQ5	METTL4
TECRL	METTL8
CLNK	MEX3B
FAM65B	MEX3C
ITGA9	MFAP1B
MKL2	MFAP2
STXBP5L	MFAP3
RPS6KB1	MFAP3L
ANGPT2	MFAP4
RSPH3	MFAP5
XKR6	MFN1
NEURL1B	MFN2
DCAF4L1	MFNG
GRM1	MFSD4B5
CNGB3	MFSD7B
TUBB1	MGAM
ZNF572	MGAT3
DCT	MGAT4A
BCL6B	MGAT4C
SHANK2	MGAT5
PDIK1L	MGRN1
GRIN2B	MGST3
ERMN	MIA2
KIDINS220	MIB1
TAB2	MIB2
AP1B1	MICALCL
MYCN	MICU3
KSR2	MID2
ATP13A4	MIEF2
TEX15	MIER1
KMO	MIER3
FER	MIGA1
TRPV2	MILL1
RORB	MILR1
OTOGL	MINAR1
C3ORF70	MINAR2
SLK	MINDY2
TERF2	MINPP1
KCNC3	MIOS
ANLN	MIPEP
KIF1B	MIPOL1
TSHZ2	MITF
ATXN7	MKKS
C3ORF38	MKLN1
SPOCK1	MKRN1
OXSR1	MLF1
MTMR9	MLH3
MXI1	MLLT10
RP11-17M16.1	MLLT3
BEND4	MLLT4
MINA	MLLT6
ZNF618	MMAA
H6PD	MMACHC
PEX7	MMADHC
ARHGEF26	MMD
PM20D2	MME
CCDC117	MMGT1
SLC7A2	MMP12
GPR64	MMP13
CACNA2D1	MMP15
MDM2	MMP16
SMAD5	MMP17
RICTOR	MMP2
LGSN	MMP20
HIATL1	MMP21
PNO1	MMP25
TSN	MMP9
MARVELD2	MMRN1
NIN	MMRN2
EIF3M	MMS19
HOOK1	MMS22L
NDUFA9	MMUT
PIGX	MN1
MRPL35	MNDA
ZNF432	MNDAL
ITGA4	MOB1B
ZNF562	MOB3B
COL6A6	MOB4
ZC3H11A	MOBP
GALNT5	MOCS1
ACSS3	MOCS2
FLRT1	MOG
ABCA1	MON1B
KIAA1407	MORC1
SLC30A1	MORC2A
HEATR1	MORC2B
SERINC5	MORF4L1
ELOVL5	MOSPD1
LHX9	MOV10L1
ZKSCAN2	MPC1
ABL2	MPDZ
PRPF4B	MPHOSPH6
CYB561D1	MPHOSPH9
EAF1	MPI
FYCO1	MPO
SMAD9	MPP4
CEP76	MPP5
TRABD2A	MPP6
DYNLL2	MPP7
GPC6	MPPE1
RNF169	MPPED2
TYRO3	MPRIP
ARNTL2	MPV17
AGFG1	MPV17L
KDM5A	MR1
GLMN	MRC1
GIMAP4	MRE11A
SLC30A4	MRGPRB1
OXR1	MRGPRB2
AOC3	MRGPRB3
CCNJ	MRGPRG
CLDN12	MRGPRH
SLC19A3	MRGPRX2
LLPH	MRI1
DMP1	MRO
KIAA1755	MROH1
RSL24D1	MROH2B
C1ORF52	MROH6
TBC1D5	MRPL10
RPE	MRPL16
CCDC59	MRPL17
GOLIM4	MRPL18
TNPO3	MRPL3
VPS41	MRPL30
C10ORF25	MRPL32
PIK3CB	MRPL43
RBM7	MRPL48
ERCC4	MRPL51
EGFR	MRPL53
RASL10B	MRPL57
SV2B	MRPS14
MAN1A2	MRPS17
COL4A3BP	MRPS21
ADM2	MRPS27
ADAT1	MRPS33
ZBTB25	MRPS6
GCNT3	MRPS9
CLIP4	MRRF
PPP2R2D	MRTFB
CASC5	MS4A1
IRF2BP2	MS4A2
AKR1D1	MS4A4B
POLH	MS4A4D
UBR1	MS4A6B
STX4	MSANTD3
FAS	MSH3
FAM120C	MSH4
ZNF613	MSI1
DNAJB14	MSI2
EVX2	MSL1
XKR4	MSL2
PSD2	MSR1
ACKR2	MSRB3
SMC3	MSS51
JPH2	MST1R
FGF14	MSTN
ERLEC1	MT1
SAP30L	MTA1
NCBP1	MTA3
CCDC25	MTAP
KIAA1462	MTAP7D3
SLC46A1	MTCH2
WAPAL	MTCL1
FAM107B	MTDH
ABHD17B	MTERF1B
SCRN1	MTF1
ACER2	MTF2
PDPR	MTFMT
ZNF107	MTHFD1
RDX	MTHFD2L
ZNF175	MTHFS
AIG1	MTHFSL
PLRG1	MTIF3
CPEB3	MTM1
SULT1B1	MTMR10
LRP10	MTMR12
IL17RD	MTMR4
PRKG1	MTMR7
RNFT2	MTMR9
RTKN2	MT-ND4L
CEP135	MT-ND5
ZMAT3	MT-ND6
DCAF4L2	MTNR1A
GPR183	MTOR
SPRYD7	MTPN
BTF3L4	MTRF1
UBQLNL	MTRR
GNAQ	MTX2
RALGPS1	MTX3
CEP97	MUC13
FBXL4	MUC5B
FAM229B	MUL1
FGF5	MUP20
SLC22A15	MUSK
INHBA	MUSTN1
WDR17	MXD1
GPR75	MXI1
FAM102B	MYB
DNAJC28	MYBL1
STXBP5	MYBL2
KIFAP3	MYBPC1
CSNK1A1	MYBPC2
TMED5	MYBPC3
SKA2	MYCBP
PAQR8	MYCBP2
CCDC68	MYCBPAP
TNPO1	MYCN
F8	MYCS
PCSK1	MYCT1
EEA1	MYEF2
TRAM1	MYF5
CDC42SE2	MYG1
ANKS1B	MYH1
PAPOLB	MYH10
RPL7L1	MYH11
RPAP3	MYH2
PRKD3	MYH8
PRRC1	MYL1
ACTBL2	MYL6
DMRTA1	MYL7
PDLIM3	MYLIP
CTD-2368P22.1	MYLK
SMARCC1	MYLK3
TAF5L	MYMX
MAGEB4	MYNN
XIAP	MYO18A
ATP6V1C2	MYO19
MTCP1	MYO1B
MRPS16	MYO1C
DEPDC1	MYO5A
GSTK1	MYO5B
MMACHC	MYO6
CA12	MYO9A
PCGF5	MYOM2
C2ORF15	MYOT
GUF1	MYOZ2
MAN1C1	MYOZ3
THAP10	MYPN
FBXO25	MYRIP
IGF2BP1	MYSM1
SPOPL	MYT1
S100A16	MYT1L
ROR1	MZT1
CYP24A1	N4BP2
ADAM8	N4BP2L2
CCDC122	N6AMT1
FAM133B	NAA11
CAPN1	NAA15
COA3	NAA30
MEX3C	NAA40
CDV3	NAA50
PCM1	NAA60
SRXN1	NAAA
ATP11C	NAALADL2
STRBP	NAB1
PTBP2	NABP1
RBMS3	NACC2
DNAJC24	NAE1
SEMA3E	NAF1
FNDC3B	NAGLU
MAML2	NAIP2
ZNF589	NAMPT
MSANTD4	NANOG
SLC5A12	NANOS1
DCAF17	NANP
FUT10	NAP1L1
ZNF461	NAP1L2
FRMD3	NAP1L3
KRR1	NAPA
TNRC6B	NAPB
MOB3B	NAPEPLD
MT-ND5	NAPG
VLDLR	NARF
C10ORF32	TRIM2
ZNF284	NASP
LIMS1	NAT1
CCDC71L	NAT10
TMED7	NAT8F2
C4ORF33	NAT8F4
SSH1	NAV1
BBS10	NBEAL1
ZNF674	NBEAL2
SIN3B	NBN
KIAA1598	NBR1
KCNQ3	NCALD
LYRM7	NCAM2
EMX1	NCAPG
KCNMB1	NCAPG2
CD69	NCBP1
MYCBP	NCEH1
SFXN1	NCF2
NARG2	NCK1
RSF1	NCKAP1L
PFAS	NCOA1
ABCE1	NCOA3
MBOAT2	NCOA5
CAPRIN1	NCOA7
SKP1	NCR1
CYP27B1	NDFIP1
SETD3	NDN
PPM1L	NDRG4
TMOD3	NDST3
SLFN11	NDST4
TRIM5	NDUFA6
ZNF566	NDUFAB1
ZNF736	NDUFAF3
ACOT9	NDUFAF6
RBM43	NDUFB9
UACA	NDUFC1
POMP	NDUFS4
MUS81	NDUFV1
MIEF2	NEB
CDK12	NEBL
IMPACT	NECAB1
SRSF11	NECAB3
ST7L	NECAP1
HTR1D	NEDD4L
PSMD12	NEFL
IRAK1BP1	NEGR1
WNT5A	NEIL2
SPRY2	NEIL3
CASS4	NEK10
MRPS30	NEK5
GCNT4	NEK7
ZNF638	NELL2
IAPP	NEPN
BMP5	NETO1
ADH1B	NEU3
MB21D1	NEU4
PIGV	NEURL1B
ALAS1	NEUROD1
DIP2A	NEUROD2
FAM135A	NEUROD4
TCF24	NEUROG1
EIF3F	NEUROG2
KLHL28	NF1
NUDCD2	NF2
CHSY3	NFAT5
SOBP	NFATC1
CBR4	NFE2L2
LPHN2	NFE2L3
CYP20A1	NFIB
TNFAIP8	NFIC
NOL9	NFIL3
EIF4EBP2	NFKB1
LYSMD3	NFKBIA
VCAN	NFKBIZ
CMTR2	NFRKB
DOCK11	NFS1
UBFD1	NFX1
SNRPC	NFXL1
ATG10	NFYA
GAREM	NFYB
SMAD4	NGB
PSMC2	NGDN
SENP6	NGF
FTSJ1	NGLY1
EPM2AIP1	NHEJ1
RASGRP1	NHLH1
SNX1	NHLRC1
GJA9	NHLRC2
MCL1	NHLRC3
AKR1C2	NHLRC4
FAM178A	NHS
STYX	NHSL1
CYP3A5	NHSL2
ECM2	NID1
KCNC2	NIM1K
KCNA1	NIN
ONECUT1	NIPA1
AGPAT4	NIPAL1
CDCA2	NIPAL2
MYO10	NIPBL
PDE10A	NIPSNAP3A
LPCAT2	NIPSNAP3B
TRPA1	NISCH
SLC10A7	NIT1
PLEKHS1	NKAIN1
SMAD1	NKAIN2
RCOR1	NKAIN3
FBXO30	NKD1
WEE1	NKIRAS1
CRISP1	NKRF
PSME3	NKTR
RAD1	NKX1-2
NEK3	NKX2-5
TWF1	NKX6-2
ZFP62	NLGN1
YOD1	NLGN3
AVPR1A	NLK
PTGER2	NLRC4
WDR7	NLRC5
HSPA13	NLRP10
ZNF669	NLRP14
SEC16B	NLRP1A
PATE2	NLRP4C
CD28	NLRP9B
NR2C2	NMBR
SRSF2	NMD3
SLC4A7	NME2
LRRC17	NME6
GDA	NME7
HEATR5B	NMNAT3
RHPN2	NMRAL1
KIAA0040	NMRK1
TBC1D3G	NMRK2
BNC2	NMT1
SULT1C4	NMT2
BUD13	NMUR2
RYK	NNT
SHPK	NOA1
DCLRE1C	NOC2L
CX3CR1	NOD2
CBWD2	NOG
ZNF879	NOL10
MAP7	NOL11
IL1R1	NOL4
TAGAP	NOL8
C9ORF85	NOLC1
GPR111	NOM1
ZNF347	NOMO1
KIAA1161	NOP14
SPHKAP	NOP16
SYNPR	NOP58
CBWD1	NOP9
GALR1	NOS1AP
KIAA1143	NOS3
TRIM2	NOSTRIN
UTP14C	NOTCH2
EDNRA	NOTCH3
CCDC141	NOTUM
ERVFRD-1	NOVA1
DNAH10OS	NOVA2
TM4SF20	NOX4
SNX29	NOXRED1
CNTNAP3	NPAS2
EGLN1	NPAS3
ATCAY	NPAT
SEC61A1	NPBWR1
PTPRN2	NPEPL1
C1ORF173	NPEPPS
FAM19A2	NPFFR1
RLIM	NPHP1
SLC16A12	NPHP3
GRAMD1C	NPHP4
SP4	NPNT
COG8	NPS
KBTBD7	NPSR1
LARGE	NPTN
MAP3K5	NPTX1
CSMD3	NPY6R
MATN3	NQO1
KLHL6	NQO2
DDI1	NR1D1
DENND2C	NR1D2
CTB-186H2.3	NR1H4
LMLN	NR1I2
TMEFF1	NR2C1
KIAA0232	NR2E1
PHF6	NR2F1
SETX	NR2F2
PNRC2	NR2F6
ITSN2	NR3C1
NRDE2	NR4A3
TRIM63	NR5A2
KIAA0556	NRAP
ZNF229	NRAS
AP000867.1	NRBP1
LRBA	NRCAM
TBR1	NRDE2
ZNF300	NRF1
SHROOM4	NRG1
WNT2B	NRG3
LAMB4	NRG4
IPO7	NRGN
ZNF781	NRK
CBWD5	NRM
OR4M1	NRP2
FNIP1	NRROS
NOL4	NRTN
NCOA6	NRXN1
TNFSF11	NRXN3
INHBB	NSD2
COX7B	WHSC1
LIN28A	NSD3
SLC36A1	NSMCE2
ZHX1	NSRP1
ZCCHC5	NSUN3
ZBTB7A	NSUN4
AC131097.4	NSUN6
NPR3	NT5C2
SHANK3	NT5E
SMEK2	NT5M
C1ORF180	NTHL1
SYT15	NTN4
CCR5	NTRK2
SH3RF3	NTRK3
GPR98	NTS
ZNF813	NTSR1
RAD21	NUAK1
RFXAP	NUBPL
CBWD6	NUCKS1
STK32A	NUDCD1
IGSF11	NUDCD2
SEMA3C	NUDCD3
IRS2	NUDT11
RP11-343C2.12	NUDT12
FAM189A1	NUDT16L1
FAM81A	NUDT18
TBC1D3C	NUDT21
RIMBP2	NUDT22
FOXO3	NUDT4
LRAT	NUFIP1
TMEM132B	NUFIP2
MYCT1	NUP133
NOTCH2NL	NUP153
FAM46A	NUP160
ZFP2	NUP35
LRRC16A	NUP62CL
JMJD7	NUP98
PRDM10	NUPL1
PEG3	NWD1
ZBTB34	NWD2
DZANK1	NXF1
SPDYE3	NXN
SLX4IP	NXPE2
RAD54L2	NXPE3
EDNRB	NXPE4
CR2	NXPH1
PPP1R3E	NXPH2
B3GNT5	NYAP1
SULF1	NYAP2
RCBTB1	OAF
OLFM1	OAS1A
FBXL14	OAS1F
FAM179B	OAS3
F11R	OASL2
MIP	OAT
TRMT2B	OBSCN
CHRDL1	OBSL1
CMYA5	OC90
C3ORF17	OCIAD1
NHS	OCIAD2
DISP2	OCRL
ZNF616	OCSTAMP
AC012215.1	ODAM
CDCA7L	ODC1
SALL3	OFD1
SP7	OGDH
SPDYE1	OGFOD1
TMEM131	OGFRL1
GOLGA2	OGN
DDX26B	OGT
RP11-113D6.10	OIP5
ELAC1	OIT3
ZNF445	OLFM1
BTN3A3	OLFML1
AL591479.1	OLFML2A
TPX2	OLFR1029
ATP2B3	OLFR1033
LGR4	OLFR1034
ZNF525	OLFR1042
CBL	OLFR1048
BBS4	OLFR1066
ASH1L	OLFR1134
TRPM1	OLFR1145
PARD3B	OLFR1153
GOLGA8R	OLFR1209
CALD1	OLFR1248
ARID5B	OLFR1251
KIF16B	OLFR1371
SLC4A5	OLFR1381
LCLAT1	OLFR1382
ASB4	OLFR1391
ZNF391	OLFR1406
TIAM2	OLFR1408
FBXO45	OLFR1441
DDX19A	OLFR149
RASGEF1B	OLFR1512
NALCN	OLFR212
GBP6	OLFR263
SLC34A2	OLFR301
NIPAL1	OLFR389
PARP15	OLFR39
ABCA12	OLFR461
OAS2	OLFR482
ALG10	OLFR532
BIRC2	OLFR541
SELE	OLFR552
CASR	OLFR553
GPR176	OLFR569
ZNF831	OLFR582
LIN28B	OLFR584
NOP14	OLFR606
CES5A	OLFR613
FMR1	OLFR619
KIAA2018	OLFR656
LRRK1	OLFR68
ZFR	OLFR688
WNT9A	OLFR69
SRPR	OLFR698
LPL	OLFR70
BHLHE22	OLFR730
PDE1C	OLFR745
MSANTD3-TMEFF1	OLFR804
XCR1	OLFR867
ZNF185	OLFR912
SERPINB13	OLFR920
PCDH17	OLFR972
HOXA11	OLFR984
PCK1	OLFR995
PUS7L	OLIG2
SON	OLR1
PRELP	OMD
LSMEM2	ONECUT2
ZYG11B	OPALIN
CBWD7	OPCML
SPIN3	OPRK1
KCNJ1	OPTN
TMPRSS11A	ORAI1
FTO	ORC3
PDF	ORC4
NAP1L6	ORMDL1
CRY1	ORMDL2
CASC4	OS9
CREBRF	OSBPL10
SLC10A1	OSBPL3
NNT	OSBPL6
ERI2	OSBPL7
ZNF12	OSBPL8
CFTR	OSCP1
FCF1	OSGEP
CHRNB1	OSGIN1
POTEE	OTC
RP11-758M4.1	OTOGL
RAPGEF2	OTOL1
FRG2C	OTOP1
ZBED6CL	OTOR
COL27A1	OTP
SOCS3	OTUD4
MID1	OTUD6B
CBWD3	OTUD7A
SLC30A8	OTUD7B
FBXO40	OTULIN
SASH1	OVOL1
ZNF587B	OXGR1
EDAR	OXNAD1
GRIN3A	OXR1
FAM124A	OXSM
SLITRK2	P2RX5
GBP4	P2RX7
NSUN2	P2RY1
PPP1R3B	P2RY10
AC137932.1	P2RY10B
GIMAP5	P2RY14
PARP14	P2RY2
ZNF827	P4HA1
ZDHHC9	P4HA2
BTBD3	P4HB
FOXF1	PA2G4
PCDH18	PABPC1
LYSMD1	PABPC1L
NEIL3	PABPC4L
PYGL	PABPC6
INTU	PADI2
POLR2C	PAG1
PHIP	PAGR1A
ZNF45	PAK1IP1
LPIN1	PAK2
GNAL	PAK3
SYDE2	PAK4
G3BP1	PAK7
DUS4L	PALB2
OSBPL6	PALD1
GPR126	PALLD
ELP4	PALM2
UCHL5	PALMD
NEU3	PAM
EIF3A	PANK1
GLS	PANK2
SLC9B2	PANK3
ZNF605	PANX3
CDK14	PAPLN
KIF1C	PAPOLB
HMMR	PAPOLG
HIST1H3H	PAPPA
FOXO1	PAQR3
TCF20	PAQR7
FGFRL1	PAQR8
VANGL1	PAQR9
ZBTB44	PARD3
HNRNPA1	PARD6A
SHROOM2	PARG
ZC3H7B	PARK7
HMGN3	PARM1
PLXDC2	PARP11
RAD52	PARP14
PODXL	PARP4
GXYLT1	PARP8
SLC39A10	PARP9
BMP2K	PARPBP
ENPEP	PARS2
WWC2	PASK
ZC3H13	PATE7
PGBD4	PATJ
FAM45A	PATL1
SLC4A4	PAWR
SALL4	PAX2
SLC6A6	PAX7
AMD1	PAX9
SMARCC2	PAXIP1
BIVM	PBDC1
UTP11L	PBLD1
MGAT5	PBRM1
ST6GAL1	PBX1
GNG12	PBX4
DENND3	PCBD2
B3GALTL	PCDH10
CD274	PCDH11X
ZNF430	PCDH15
EPHA4	PCDH17
TBC1D23	PCDH18
EPHA3	PCDH7
ARL8B	PCDH8
NOL10	PCDH9
ADAM12	PCDHA1
PRR15L	PCDHA10
SLCO1A2	PCDHA2
DSG2	PCDHA3
TMEM14C	PCDHB1
ZBTB33	PCDHB10
EDEM1	PCDHB11
BAALC	PCDHB13
DPYD	PCDHB16
CHMP4B	PCDHB17
NETO2	PCDHB19
C15ORF40	PCDHB2
HP1BP3	PCDHB20
ZBTB10	PCDHB21
FKBP9	PCDHB22
DENND4C	PCDHB4
CYP4F3	PCDHB5
PGR	PCDHB6
HMGCS1	PCDHB7
DENND5B	PCDHB9
GOLGA3	PCDHGA11
NBR1	PCDHGA12
HAVCR1	PCDHGC5
UBXN7	PCED1A
GREB1	PCED1B
SPAG1	PCGF1
PTBP3	PCGF3
TTLL12	PCGF5
CNTLN	PCK2
PLSCR1	PCLO
TBC1D16	PCM1
TWIST1	PCMTD1
POPDC3	PCMTD2
CEP70	PCNP
GPR137C	PCNX2
ARHGAP12	PCNXL4
HOXA2	PCOLCE2
PI4K2B	PCP4L1
GMPS	PCSK1
TIGD7	PCSK2
DLEU1	PCSK4
WHSC1L1	PCSK6
TBC1D12	PCSK7
COL25A1	PCYOX1
ZNF704	PDAP1
IPO11	PDCD10
SIRT1	PDCD6
GPBP1L1	PDCD7
G2E3	PDE10A
ITGB1BP1	PDE11A
OTUD7B	PDE12
SMC5	PDE1A
LIN7C	PDE1C
PCDH20	PDE2A
TPD52L2	PDE3A
TIMM8B	PDE3B
HUS1	PDE4B
SLC31A2	PDE4D
MAL2	PDE5A
DESI2	PDE6A
ERBB4	PDE6B
PIK3C2A	PDE7B
TTC30B	PDE9A
ZNF709	PDF
CTU1	PDGFD
SH3RF2	PDGFRA
MYO5A	PDHB
SERINC1	PDIA4
PAPPA	PDK1
MDFIC	PDK3
ARSE	PDLIM5
DLAT	PDP1
LMAN1	PDP2
DCP1A	PDPK1
SIAE	PDPR
RPS6	PDS5A
KLHDC10	PDS5B
SERPINB8	PDSS1
CXORF23	PDX1
ARHGEF12	PDXDC1
UBE2D3	PDZD11
ATP11A	PDZD2
SLC8A1	PDZD8
HECTD3	PDZD9
SYTL3	PDZPH1
FASTKD2	PDZRN3
PLXDC1	PEBP4
CANX	PEG12
CCT4	PEG3
TMEM254	PELI1
MATR3	PELI2
ALOX15	PELI3
GMEB1	PELO
CETN1	PELP1
AHRR	PEPD
RPUSD4	PER1
PGAP1	PER3
YAF2	PERP
SCN1A	PES1
CCNT1	PET2
GIPC2	PEX11B
ZNF527	PEX13
SLC16A10	PEX19
WASF3	PEX26
NIPSNAP3B	PEX3
FGF12	PEX5
THAP5	PEX5L
HINT3	PEX6
FAM161B	PF4
IFRG15	PFAS
EED	PFDN2
EFCAB14	PFKFB2
CCDC77	PFKFB3
ZNF429	PFKM
HHIP	PFKP
KIAA1841	PFN2
ZNF626	PGAM1
CITED2	PGAP1
UBE2S	PGAP2
CXXC4	PGBD1
USP44	PGC
SUGT1	PGD
UHMK1	PGGT1B
RPLP1	PGK1
BRIP1	PGLYRP2
ZC3H12C	PGM1
PPFIBP1	PGM2L1
NIPAL3	PGM3
NXPE3	PGM5
NEK7	PGPEP1L
PRCP	PGR
ZNF621	PGR15L
PTPRG	PGRMC2
ZNF846	PHACTR2
PRKG2	PHACTR4
RASGRF2	PHAX
WIPI1	PHC3
PARD6G	PHEX
PLEKHM3	PHF11C
SEPHS1	PHF11D
PAX9	PHF13
ZMAT4	PHF14
TIGD6	PHF19
ZNF852	PHF20
USP31	PHF20L1
RNF41	PHF8
C1ORF21	PHIP
REEP1	PHKA1
NEK10	PHKA2
KIAA1217	PHKB
IL6R	PHKG1
LOXL4	PHLDB2
VEGFA	PHLPP1
KITLG	PHLPP2
PTCH1	PHOSPHO1
MCPH1	PHOSPHO2
SUGP1	PHTF2
SEC62	PHXR2
LOH12CR1	PHYHIPL
AGPS	PI15
RBL2	PI4K2A
DUSP19	PI4K2B
LEF1	PIAS1
TMEM237	PIAS2
FAM120A	PIEZO1
ZNF570	PIF1
UEVLD	PIGG
FIGN	PIGH
SLC23A2	PIGM
COX7C	PIGN
ITPRIPL1	PIGR
DFFA	PIGT
CDS2	PIGW
CAND1	PIH1D2
PRELID2	PIK3AP1
SOD2	PIK3C2B
NARS	PIK3C3
RBM28	PIK3CD
GRPEL2	PIK3CG
KHDRBS1	PIKFYVE
SNED1	PIP4K2C
RCAN3	PIP4P1
UTP23	PIP5K1B
MYLK3	PIP5K1C
DCP2	PIRB
HCFC2	PITPNA
SCYL2	PITPNB
RASGRP3	PIWIL1
SULT1C2	PIWIL4
GALNT15	PJA2
SEC22C	PKD1L1
ZNF592	PKD1L2
ARID1B	PKD2
LAMC1	PKHD1
CXORF56	PKHD1L1
RRM2B	PKIA
TMEM45B	PKIB
N4BP2L2	PKIG
ATXN1	PKLR
RAPH1	PKP2
FYTTD1	PKP3
UBXN2B	PKP4
TAB3	PLA2G2E
GALNT13	PLA2G4A
DDX3X	PLA2G6
FOXK1	PLA2R1
GPR160	PLAC1
JAK2	PLAC8L1
MGAT4A	PLAG1
TMEM178B	PLAT
ENTPD4	PLAU
PPM1E	PLBD1
NAA35	PLCB1
KAZALD1	PLCD1
ATP8A2	PLCD3
PHLDB2	PLCE1
KLF8	PLCH2
APH1B	PLCL1
HOXD1	PLCXD2
ADCY9	PLCXD3
ZNF790	PLD2
C1ORF116	PLD4
MGA	PLD5
SMAD3	PLEC
IBTK	PLEK
TBCEL	PLEKHA1
NKAP	PLEKHA6
GFPT1	PLEKHA8
CSNK1G3	PLEKHB1
NUF2	PLEKHB2
ARL5B	PLEKHG3
CHRM3	PLEKHH1
LHX4	PLEKHN1
NIPA1	PLEKHO1
SPTSSA	PLET1
CEP72	PLIN2
PCGF3	PLIN4
PDE3B	PLK2
KCNG1	PLN
TRAPPC2P1	PLPBP
RBM27	PLPP2
TMEM186	PLPPR5
LRIF1	PLS1
ZNF283	PLS3
ZNF225	PLSCR1
STARD13	PLSCR2
RIPPLY3	PLSCR3
GABPB2	PLSCR4
MFSD1	PLXDC2
SHROOM3	PLXNA2
SLC35B3	PLXNA3
ABCC6	PLXNA4
DUSP16	PLXNB1
RNF149	PLXNB2
N4BP2L1	PLXNB3
RBAK	PM20D2
RBM47	PMAIP1
TGFB2	PMCH
ERMP1	PMEPA1
MTF1	PMF1
GAD2	PML
EML4	PMM1
SLC13A1	PMM2
SOGA3	PMP22
DCK	PMS1
SEMA3A	PMS2
HIVEP2	PNCK
TMEM184C	PNISR
RAD18	PNKP
ZNF35	PNLDC1
LEPROTL1	PNMA1
PPM1F	PNMA3
HLA-DQA1	PNMAL1
PDE12	PNN
MRRF	PNP
SMG1	PNPLA3
SNRPF	PNPLA7
KATNAL1	PNPLA8
CENPA	PNPO
CTH	PNPT1
AGO4	PNRC1
CDH6	PNRC2
RIOK2	POC1A
CLASP2	POC5
MAGI2	POF1B
MLLT6	POFUT1
FOPNL	POGLUT1
DAB1	POLA2
PARM1	POLD1
IFNLR1	POLD2
TMEM156	POLE4
TTL	POLG2
FBXL20	POLH
UBE2E3	POLK
CTSO	POLQ
LRPPRC	POLR2B
RBM18	POLR2D
CORO2A	POLR2F
ABHD13	POLR3A
CEACAM6	POLR3E
SLC18A2	POLR3G
SNX9	POLR3K
PIFO	POLRMT
GFM1	POM121
DBX2	POMGNT1
AP4E1	POMK
NOG	POMT2
TEK	PON3
MB21D2	POP4
EIF2S1	POPDC2
NUDT16	POPDC3
DFNA5	PORCN
IL6ST	POT1A
TMCC3	POU2F1
TRIP12	POU2F3
TFCP2L1	POU3F1
DCUN1D3	POU3F2
SCAND3	POU3F3
GCFC2	POU3F4
VTA1	POU4F1
ALG6	POU4F2
CCDC127	POU4F3
ZRANB3	POU6F1
STX11	POU6F2
INTS2	PPA1
IGSF3	PPAP2B
NSA2	PPAPDC1B
BNIP2	PPAPDC2
ARIH1	PPARA
MAPK9	PPARD
VAV2	PPARGC1A
TRMT6	PPARGC1B
SLC25A16	PPAT
ZNF548	PPBP
EPG5	PPCDC
ATF2	PPFIA2
OTUD7A	PPFIA4
ATAD2B	PPHLN1
YY1	PPIF
DCTN4	PPIG
CBS	PPIH
ZNF662	PPIL4
SNRPD3	PPIP5K2
SIRPA	PPL
SOX2	PPM1A
MSTN	PPM1K
PPP3CC	PPM1L
CPSF2	PPP1CB
MGAT2	PPP1CC
ZFX	PPP1R10
PTCD2	PPP1R11
TRHDE	PPP1R12A
TRIM33	PPP1R12B
C15ORF38	PPP1R14C
MSH3	PPP1R15B
DNAJC18	PPP1R18
KCNK3	PPP1R1C
KLHL15	PPP1R2
LIPG	PPP1R21
NEDD1	PPP1R36
TAF11	PPP1R37
MCM9	PPP1R3A
CD38	PPP1R3D
GABRA2	PPP1R3E
NAGK	PPP1R7
MYSM1	PPP1R9A
CISD1	PPP1R9B
ARHGAP26	PPP2CA
ZNF519	PPP2R1A
FKBP5	PPP2R1B
GSTO1	PPP2R2A
PAWR	PPP2R2B
MANEAL	PPP2R2C
SESTD1	PPP2R5E
NFATC3	PPP3CA
KIAA1377	PPP3CB
KCNH5	PPP3CC
KAT7	PPP3R2
FAM98A	PPP4R2
ZNF234	PPP4R4
NNMT	PPP6C
LRP12	PPP6R1
AL139099.1	PPP6R2
IMPA2	PPP6R3
TMEM241	PPT1
CTBP2	PPWD1
RBM12	PQBP1
ARHGAP5	PQLC2
NR2C1	PRAMEF25
GINS4	PRAMEL1
TRIM32	PRDM1
36951	PRDM10
ACTR8	PRDM11
TRPC3	PRDM12
SOAT1	PRDM13
PIK3CD	PRDM16
DPCR1	PRDM2
MBNL2	PRDM5
PXMP4	PRDM6
ARHGAP24	PRDM8
AGBL3	PRDM9
WDR12	PRDX6B
RASSF4	PREB
CA8	PREP
MED21	PREPL
LDHA	PREX1
WISP2	PREX2
DHX36	PRKAA1
TTC39A	PRKAA2
AKT3	PRKACA
ZNF236	PRKACB
NRP1	PRKAR1A
LACE1	PRKAR2A
SART3	PRKCA
METTL8	PRKCB
NRG4	PRKCE
SOX11	PRKCH
SSPN	PRKCI
MAD2L1	PRKCZ
DTWD1	PRKD1
CPOX	PRKDC
PPTC7	PRKG1
SUPT4H1	PRKX
FAM210A	PRL
HSD17B12	PRL7C1
GRAP2	PRMT10
PIGM	PRMT3
CHRFAM7A	PRMT7
SAMD5	PROB1
SEZ6L	PROC
TRPC1	PRODH
ZNF217	PRODH2
IL1A	PROM1
IRX2	PROS1
SLC7A11	PROX2
PTPN7	PRPF3
AHCYL1	PRPF38A
ANKRD6	PRPF4
DCAF16	PRPF40B
DLGAP2	PRPF4B
FAM3C	PRPF6
CASZ1	PRPF8
ZNF263	PRPS1L1
USP26	PRPS1L3
ABLIM1	PRPS2
GPR156	PRPSAP2
GFRA2	PRR14L
SLAMF6	PRR15
APAF1	PRR16
FZD4	PRR18
KIAA0753	PRR3
FERMT1	PRR36
KAT2A	PRR5L
ISCA1	PRRC2A
DUSP10	PRRC2C
HRK	PRRG1
TRPM8	PRRG4
AMER3	PRRT1
ALS2	PRRT3
DDIT4L	PRRX1
DUSP3	PRRXL1
STOX2	PRSS23
PLD5	PRSS29
TERF1	PRSS35
TMLHE	PRSS39
DDAH1	PRSS40
LEPR	PRSS45
C10ORF128	PRSS57
DRAXIN	PRTG
P2RY13	PRX
SLC35F1	PRXL2C
RP11-382J12.1	PSD3
C1ORF158	PSEN1
THSD7B	PSEN2
LARP1	PSENEN
PRKCB	PSG16
RSPH10B2	PSG17
NUPL1	PSG19
ANKRD34C	PSG29
EHF	PSIP1
KLF13	PSMA2
ALDH1A3	PSMA3
LYST	PSMA8
LRRC4	PSMB1
ZNF286B	PSMB5
NIPAL4	PSMB7
RANBP10	PSMB9
DDX10	PSMC4
ZKSCAN5	PSMC6
C19ORF82	PSMD1
WDR52	PSMD14
ST13	PSMD5
FRMD8	PSMD7
JAK3	PSPC1
CLEC5A	PSRC1
TNNI1	PTBP1
ARRDC3	PTBP2
RPH3A	PTBP3
ZNF286A	PTCH1
ZNF471	PTCHD1
NFATC1	PTCHD4
TENM2	PTDSS1
FAM133A	PTDSS2
LEFTY2	PTEN
FAM196A	PTER
SNAP29	PTGER2
MED23	PTGER3
TMEM260	PTGER4
ADIPOQ	PTGES2
TMEM229B	PTGES3
MC2R	PTGES3L
DOCK8	PTGR2
USH2A	PTGS1
SMOC2	PTGS2
GCC2	PTH2
ZFP36	PTK6
CAPZA1	PTK7
SAMD12	PTOV1
MBTPS2	PTP4A1
KCNJ10	PTP4A3
DDX3Y	PTPN1
PRR23C	PTPN11
ZNF484	PTPN12
LAX1	PTPN14
PALD1	PTPN2
RSPH10B	PTPN20
GRIK3	PTPN22
TSPYL6	PTPN23
PDE11A	PTPN4
HTR3B	PTPN6
FBXW7	PTPN9
KBTBD12	PTPRB
VPS13B	PTPRC
C19ORF12	PTPRD
AJAP1	PTPRK
KIAA2022	PTPRO
PLCL1	PTPRQ
RAPGEF4	PTPRS
COL22A1	PTPRU
GPRIN2	PTPRZ1
AL033381.1	PTRH2
MGAM	PTTG1IP
GPR61	PUM1
PBRM1	PUM2
CDH16	PUM3
GREB1L	PURA
NYAP1	PURB
KNTC1	PURG
ACPL2	PUS10
TSPEAR	PUS3
USP33	PUS7
CACNG8	PUS7L
LRRC7	PVRL3
ZNF275	PWWP2A
BCORL1	PWWP2B
TRUB1	PWWP3B
SLAMF1	PXDC1
VAMP7	PXDN
UNC79	PXK
CDK5R1	PYCARD
GOLT1B	PYCR1
BCL2L13	PYGL
C17ORF80	PYGO1
RAB3D	PYROXD2
CDC42EP4	PYURF
RREB1	QPCT
IPO8	QPCTL
CUL4A	QSOX1
PHF17	R3HCC1L
FAM83G	R3HDM2
CDKL2	RAB1
ZNF285	RAB11
PRRG1	RAB11B
BCLAF1	RAB11FIP1
ARAP2	RAB11FIP2
EFCAB2	RAB14
BAG5	RAB18
ANKFY1	RAB21
FAM126A	RAB22A
ZNF449	RAB27A
PLD1	RAB27B
RBM33	RAB29
ZNF740	RAB2A
FAM117B	RAB2B
ADIPOR2	RAB30
ITFG1	RAB32
C11ORF30	RAB33A
FEM1A	RAB37
NPTX1	RAB38
TRIM25	RAB39B
ZNF226	RAB3C
STK4	RAB44
ZNF576	RAB5A
ING1	RAB6A
FZD1	RAB8A
ADD2	RAB8B
C17ORF82	RAB9
AXL	RABAC1
MYPN	RABEP1
GATAD2B	RABGAP1L
ETS1	RABGEF1
POGK	RABGGTA
PEX26	RABIF
LSM11	RABL3
EPB41L5	RAC3
NAMPT	RACGAP1
ASPHD2	RAD1
WIPF1	RAD17
38961	RAD23A
RNF212	RAD50
DCUN1D1	RAD51C
USP6NL	RAD51D
ZNF160	RAD54B
UGGT1	RAD9B
BROX	RAF1
RNF115	RAG2
TCHP	RALGAPB
NEDD4	RALGPS1
ZDHHC24	RALGPS2
ITPRIPL2	RALYL
KCTD12	RAMP3
PLEKHA8	RAN
C5ORF22	RANBP17
PRRG4	RANBP2
SIKE1	RANBP3L
ARHGAP31	RANBP6
ZCCHC14	RANBP9
KIAA1009	RANGAP1
GDI2	RAP1B
DUT	RAP1GDS1
MBD5	RAP2B
KIAA1432	RAP2C
FNBP1	RAPGEF1
CHRAC1	RAPGEF2
STAT1	RAPGEF3
TIGD2	RAPGEF4
CYSLTR1	RAPGEF6
JHDM1D	RAPH1
BVES	RARA
HECW1	RARG
PDRG1	RARS
STRIP2	RARS2
KLF2	RASA2
C12ORF49	RASAL2
ABCC2	RASAL3
FECH	RASD1
TIMM10B	RASGEF1B
BRI3BP	RASGRF2
REST	RASGRP3
PDK1	RASL10A
DIAPH2	RASL10B
SLC30A10	RASSF1
GOLGA7	RASSF10
COCH	RASSF4
CDC42BPA	RASSF5
NCMAP	RASSF6
CCBE1	RASSF8
UBASH3B	RASSF9
RWDD1	RAVER2
SGMS2	RB1
TIMM17A	RBAK
METTL2B	RBBP4
CBLB	RBBP5
RPS14	RBBP6
LARP4B	RBBP7
SNX30	RBBP9
RNASEH2B	RBFA
CHMP2B	RBFOX3
C3ORF62	RBL1
PDP2	RBL2
TMEM127	RBM11
GBX2	RBM12
RDH13	RBM12B2
SF3B1	RBM14
MPDU1	RBM17
CES2	RBM20
CLCN5	RBM24
FAM219B	RBM26
MAP3K9	RBM34
FAM111B	RBM38
ZNF507	RBM39
SV2C	RBM4
ITPR2	RBM41
TMED8	RBM43
SNF8	RBM45
MAP3K12	RBM46
NEDD4L	RBM47
TOMM34	RBM5
PHF20	RBM8A
SLIT3	RBMS2
RBBP8	RBMS3
THAP9	RBMX
WBP11	RBMXL1
USP40	RBP1
SPTBN2	RBP3
CEP57	RBPJ
ZNF354B	RBPMS
STX7	RBSN
SLC36A4	RC3H2
GTF2H1	RCBTB1
LGALS8	RCCD1
RPL34	RCOR1
ANKEF1	RCOR2
ZC3H14	RCOR3
OLFM2	RCSD1
XPOT	RD3
RND2	RDH10
NUFIP2	RDH11
EIF5A2	RDH14
FREM1	RDH16
HIST1H2BD	RDH7
STARD7	RDH9
IGF2R	RDX
UBQLN1	RECK
CBX5	RECQL4
AQP4	REEP1
ZG16	REEP4
TRABD2B	REEP5
DPY19L3	REEP6
ATP11B	REG3A
PCP4L1	REG3D
NGFRAP1	RELB
FAM104A	REN1
CENPC	REPS2
GEN1	RER1
ZBTB14	REST
FRMD4A	RETN
CLIC5	RETNLB
TP53INP1	REV3L
STK38L	REXO1
EGR3	REXO2
C12ORF4	REXO5
PIK3R3	RFC1
MAPK8	RFK
RNF217	RFPL4
NPBWR1	RFT1
ZBTB24	RFTN2
ITPRIP	RFX3
NEMF	RFX4
ACP1	RFX7
LIN7A	RGMB
TAF1A	RGS1
FAM122B	RGS11
ZNF675	RGS14
SP8	RGS16
DMD	RGS17
MMADHC	RGS18
KIAA1244	RGS2
RPP14	RGS20
PDCD10	RGS21
CCDC171	RGS3
HEY1	RGS4
DIEXF	RGS7BP
RNF7	RGS8
MAP2K6	RGS9
PSPC1	RHBDD1
ZNF398	RHBDF2
HOXA3	RHBDL2
KIAA0586	RHOA
CENPI	RHOBTB1
ACSM2A	RHOC
ATRX	RHOH
SMC6	RHOJ
CACNA1C	RHOQ
ZNF177	RHOT2
TIFA	RIC8B
PNP	RICTOR
SNX24	RIF1
RPS6KA3	RILPL2
RBM12B	RIMBP2
PGM2	RIMKLA
MCM4	RIMKLB
CHD1	RIMS1
TRAPPC6B	RIMS2
TRIM71	RIN1
AL590235.1	RIN3
MSI2	RINL
MPPE1	RINT1
ELMOD2	RIOX2
SLC30A5	RIPOR2
KIF15	RIPPLY2
FAM49B	RIT2
ABHD5	RLF
GTF2F2	RLIM
ATP13A3	RLN1
NPC1L1	RMDN2
BMPR1A	RMI1
CPM	RMND5A
MYOCD	RMND5B
FCHSD2	RNASEK
ZNF585B	RND2
MT1A	RND3
CKAP2L	RNF111
PRICKLE1	RNF128
TTPAL	RNF130
TBC1D32	RNF138
CINP	RNF141
ZBTB3	RNF145
NRBP2	RNF148
PAIP2B	RNF152
SNRPD1	RNF157
CALCOCO2	RNF165
NPR1	RNF167
FGF10	RNF17
TTC30A	RNF180
RASSF9	RNF20
BRWD1	RNF207
NAIF1	RNF208
GSTM3	RNF212
SOS1	RNF212B
CMTM4	RNF217
KATNBL1	RNF34
DSC1	RNF39
LIFR	RNF41
KRBOX4	RNF43
SCOC	RNF5
GTDC1	RNF6
ATG4B	RNFT1
RCCD1	RNFT2
SNAPC1	RNGTT
CSPP1	RNH1
NUDT3	RNLS
ARL6IP5	RNPC3
PON1	RNPEPL1
RBPJ	RNPS1
TOMM70A	ROBO2
FAM46C	ROBO3
SERINC3	ROCK2
CENPL	ROGDI
SLC30A9	ROMO1
RBM3	ROR1
SVIP	RORA
FADS6	RORB
STIM2	ROS1
FAM227B	RP1
ZNF724P	RP2
KLHL5	RP2H
FKRP	RPA1
WSB1	RPA3
POLR1A	RPAIN
SHFM1	RPAP1
ALDH5A1	RPF2
GSTO2	RPL10
ZNF329	RPL19
CNTN3	RPL30
WBSCR27	RPL34
ATP5G1	RPP14
LGI2	RPP21
SLC12A6	RPP38
PVR	RPRD2
ENOSF1	RPRML
GDAP1L1	RPS12
SIM2	RPS18
SPG20	RPS20
GRID1	RPS25
XPNPEP3	RPS27A
RPS6KA5	RPS3A1
ZSCAN16	RPS6
MAGI3	RPS6KA3
LNPEP	RPS6KA6
SMARCA1	RPS7
PCDHB7	RRAGD
CEP85L	RRAS
ZNF84	RREB1
PIK3C3	RRM1
HHIPL1	RRM2B
NT5E	RRN3
MTL5	RRP12
TMEM11	RRP1B
RSBN1L	RRP8
PELO	RRP9
DNALI1	RSBN1
CASD1	RSBN1L
BRF2	RSC1A1
ARFGEF2	RSF1
WDR3	RSL1
FGFR1OP	RSLCAN18
ZNF20	RSU1
CDC73	RTCA
CDKN2C	RTL4
ZNF800	RTL6
VEGFC	RTN4IP1
ZSWIM7	RTN4RL1
VGLL4	RTTN
SH3BP2	RUBCN
PLAA	RUBCNL
ZNF442	RUFY1
AKAP12	RUFY2
METTL14	RUFY3
CAMKV	RUNDC3B
ACSM2B	RUNX1T1
NFYB	RUNX3
POLR3A	RUSC2
PCDHB13	RWDD4A
METTL20	RXFP1
RAB40A	RXFP3
NMT2	RXRB
SSR1	RXRG
BPTF	S100A11
EVX1	S100A16
RHCG	S100A7A
ESRRB	S100A9
C17ORF51	S100PBP
PABPC1	S1PR1
TCEA3	S1PR2
HACE1	S1PR3
TIMP4	SAA4
ARL14EP	SAAL1
GABPB1	SACM1L
PALMD	SACS
FAM172A	SALL4
MUC20	SAMD11
TRPM3	SAMD12
ALX1	SAMD13
DESI1	SAMD8
TRDMT1	SAMHD1
SYT7	SAMM50
ABCG8	SAMSN1
DNAJC2	SAP18
CHML	SAP30
GPLD1	SAR1A
TMEM242	SARDH
TIMM50	SARNP
RRN3	SARS
TLN1	SART1
PPP6C	SASH1
CASC10	SASS6
ADAMTS1	SAT1
TM7SF3	SATB1
FBXO32	SBF2
DDX20	SBK1
TOX4	SBK2
STRIP1	SBNO1
38412	SCAF11
SUB1	SCAF4
ZFP37	SCAF8
DBT	SCAMP1
SATB1	SCAMP3
ATP6V0E1	SCAP
HIF1AN	SCARA3
USP46	SCARA5
TRAF3IP1	SCARB1
DDX18	SCARF1
SH3GLB1	SCARF2
DNAJC10	SCCPDH
THUMPD2	SCD1
CALM2	SCD2
CNIH1	SCD3
SH2D4A	SCD4
SLC2A12	SCEL
ATG14	SCFD1
SCN9A	SCFD2
MPP5	SCGB1B17
PTGFRN	SCGB1B19
AFF1	SCGB1B20
NMRK1	SCGB1B27
PSMC4	SCGB1B29
PLCG2	SCGB1B3
FOXL1	SCGB2B27
PRKD2	SCML2
PIAS1	SCML4
MECP2	SCN10A
ULK2	SCN1A
JDP2	SCN3A
RP11-383H13.1	SCN4B
JAKMIP2	SCN7A
GNG4	SCN8A
RNF19B	SCN9A
MTMR3	SCNN1A
GAPVD1	SCNN1G
SLC16A13	SCOC
NAA30	SCP2D1
VPS36	SCRIB
XRRA1	SCRN1
TCEAL4	SCRN3
YME1L1	SCRT1
GID4	SCUBE2
ZNF780A	SCYL2
ZNF501	SCYL3
CXORF38	SDC2
PHLDA1	SDC3
RGS12	SDCBP
MFSD6	SDE2
FEM1C	SDF4
IBA57	SDHAF4
NAA38	SDK1
HNRNPR	SDK2
PSMG1	SDR9C7
SLFN12	SEC11A
GPR135	SEC14L1
SBNO1	SEC22A
ATP6V1B2	SEC23B
XRCC2	SEC24A
TCF21	SEC24D
BAMBI	SEC61G
VPS33A	SEC62
YARS2	SEC63
CDCP1	SECISBP2
ATP1B1	SECTM1B
IFNAR1	SEL1L3
KIAA1430	SELE
PCCB	SELENOI
ABCF1	SELENOM
COX5B	SELL
SIX1	SELP
NCKAP1	SEMA3A
SMIM12	SEMA3C
ZNF26	SEMA3D
SDHAF2	SEMA3E
PTCHD1	SEMA3F
VPS29	SEMA4A
SPIN1	SEMA4C
ASS1	SEMA4D
HNRNPLL	SEMA4G
NSD1	SEMA6A
HELLS	SEMA6D
PSMB9	SEMA7A
CNKSR3	SENP5
KB-1507C5.2	SENP6
STEAP3	SENP7
PTRH2	SENP8
GAR1	SEPHS1
RABAC1	SEPSECS
CIR1	SERBP1
SUZ12	SERF1
RANBP2	SERINC5
MED7	SERP1
SCIN	SERPINA10
STRAP	SERPINA1F
WDR53	SERPINA3A
CLMN	SERPINA3C
PLEKHA3	SERPINA3M
PRMT10	SERPINB10
SPTY2D1	SERPINB1A
ZNF766	SERPINB1B
GPR37	SERPINB1C
CC2D1B	SERPINB2
RIMKLA	SERPINB3B
CLUAP1	SERPINB8
TRMT5	SERPINB9
LRRC28	SERPIND1
MFAP5	SERPINE1
SURF6	SERTAD2
FGL2	SERTM1
VEZT	SESN3
MFF	SESTD1
TMEM2	SETBP1
ATP5F1	SETD5
39142	SETD8
RAD50	SETDB2
DNMT3A	SETMAR
ZNF417	SETX
TSPAN6	SEZ6
UBA5	SEZ6L
TCERG1	SEZ6L2
ANG	SF1
FAM162A	SF3B1
GTPBP8	SFMBT1
TMEM136	SFMBT2
ABT1	SFN
DONSON	SFPQ
TOR1B	SFT2D2
ASCC1	SFT2D3
LMNB1	SFTPA1
ZNF670	SFTPB
KIN	SFXN1
SCLT1	SFXN2
VSTM4	SFXN5
COX20	SGCB
PAQR5	SGCD
NDUFAF6	SGCZ
UQCRFS1	SGIP1
VPS53	SGK3
SFT2D2	SGMS1
CYLD	SGMS2
NSMCE2	SGOL1
CPSF3	SGPL1
C9ORF114	SH2B1
KIAA0141	SH2B3
CSTB	SH2D1B2
MTMR7	SH2D2A
MBD3	SH2D4B
RPAP2	SH3BGRL
RAB10	SH3BGRL2
RAB3C	SH3BP2
TFDP2	SH3BP5
B4GALT7	SH3GLB1
C22ORF29	SH3PXD2B
SMAD2	SH3RF1
AHI1	SH3TC1
PTCD3	SH3TC2
DARS	SHANK3
HEBP2	SHC2
LCMT2	SHC4
ANXA10	SHFM1
ABI2	SHH
PHKA2	SHISA9
GALK2	SHISAL1
GPRASP1	SHISAL2A
RIC8B	SHOC2
PRR13	SHPK
ZNRF2	SHPRH
ZNF397	SHROOM2
IGFBP3	SHROOM3
TPCN2	SHROOM4
SSBP2	SHTN1
TPR	SIAE
FZD5	SIAH1B
ANKS4B	SIDT1
CCSER2	SIGLEC5
TPBG	SIK1
DNA2	SIK3
RUNX3	SIKE1
DR1	SIM1
PDE7A	SIRT1
C9ORF69	SIRT4
TNFRSF9	SIS
ABCB7	SIT1
POLR3D	SIX1
HDDC2	SIX2
PAX6	SIX3
NTMT1	SIX4
SNTB1	SIX6
DECR1	SKA2
RBM23	SKAP1
TNFRSF10A	SKAP2
GSPT1	SKIDA1
SPHAR	SKIL
TMEM50B	SKINT3
PCDHB2	SKINT4
SMU1	SKIV2L
VPS37A	SLAIN1
CEP68	SLAIN2
ZNF259	SLAMF1
ZNF446	SLC10A1
SCUBE2	SLC10A5
ZFAND1	SLC11A1
SFMBT1	SLC11A2
ELP6	SLC12A2
ZNF891	SLC12A4
HFE	SLC13A1
PARVA	SLC13A4
RAD51D	SLC15A1
CADPS2	SLC15A2
CAPN7	SLC15A4
KHNYN	SLC16A10
SCO1	SLC16A14
SLC24A1	SLC16A4
ZNF652	SLC16A6
TMED10	SLC16A7
SUV39H2	SLC16A9
EMC2	SLC17A2
UBA6	SLC17A5
USP1	SLC17A6
SEMA7A	SLC17A8
COA4	SLC18A2
ZNF480	SLC18B1
APLP2	SLC1A1
EPB41L1	SLC1A2
SEC14L2	SLC1A3
NABP1	SLC22A1
SLC44A1	SLC22A15
RAB32	SLC22A21
TMEM194B	SLC22A23
LRRC27	SLC22A26
NOLC1	SLC22A5
SRSF3	SLC22A8
CCDC90B	SLC24A2
ALKBH1	SLC24A3
TFAM	SLC24A4
SEC63	SLC25A15
KIAA0101	SLC25A16
GRAMD1B	SLC25A20
MTMR6	SLC25A24
RPF1	SLC25A27
CEP89	SLC25A30
ZSCAN29	SLC25A31
CAPN5	SLC25A32
WDFY2	SLC25A36
C9ORF156	SLC25A37
WDR72	SLC25A38
ACOT13	SLC25A40
ERCC6L	SLC25A41
MCOLN3	SLC25A46
IMP4	SLC25A5
MYO6	SLC25A54
ITGA3	SLC26A7
KLHL18	SLC27A1
SVEP1	SLC27A4
SLCO1B3	SLC27A6
STAMBPL1	SLC28A3
MAGIX	SLC2A13
ZC3H15	SLC2A8
RAB11A	SLC30A1
DZIP1	SLC30A10
MFN1	SLC30A8
TIMM22	SLC30A9
NUDT4	SLC31A1
HDAC2	SLC32A1
NUPL2	SLC34A1
TP53RK	SLC34A2
RBBP5	SLC35A3
LMBRD1	SLC35A5
C18ORF21	SLC35B1
DERA	SLC35B3
DCAF11	SLC35D3
C15ORF61	SLC35E1
TM2D2	SLC35E3
MIA3	SLC35F2
EXO5	SLC35F4
TSPAN14	SLC36A1
ANKRD9	SLC36A4
MRP63	SLC37A2
DNAL1	SLC38A10
MYLK	SLC38A7
DDR2	SLC38A8
NDUFA10	SLC38A9
UGGT2	SLC39A11
RPL7	SLC39A12
EARS2	SLC39A14
EXOSC3	SLC39A4
C9ORF40	SLC39A6
ZNF223	SLC39A7
BRMS1L	SLC39A8
HNRNPA0	SLC41A2
DNAJC21	SLC43A3
P4HA2	SLC44A1
TUSC3	SLC44A2
MRPL3	SLC45A3
ETV6	SLC47A2
IRGQ	SLC4A1
FUNDC2	SLC4A10
CENPF	SLC4A4
ZC3H10	SLC4A5
ACSL3	SLC4A7
UGT3A1	SLC4A8
NSUN4	SLC4A9
IGSF10	SLC5A1
LONP2	SLC5A11
MRPL51	SLC5A3
TTC37	SLC5A5
SLC38A9	SLC5A7
ERP44	SLC5A8
ARSB	SLC5A9
KDELR1	SLC6A1
SLC35C2	SLC6A12
HAS2	SLC6A14
FBXL3	SLC6A15
YTHDC1	SLC6A16
DNPEP	SLC6A17
EMP1	SLC6A2
OPTN	SLC6A20B
KPNA3	SLC6A5
PELP1	SLC6A9
PHKG2	SLC7A11
WNK1	SLC7A12
ZSCAN20	SLC7A13
DRG1	SLC7A14
C3	SLC7A2
SP2	SLC7A4
UFSP2	SLC7A5
SS18	SLC7A6OS
TRPM7	SLC7A8
PLAC8	SLC7A9
QSOX1	SLC8A1
ENTPD5	SLC8A3
DYRK3	SLC9A1
MTDH	SLC9A3R2
COG5	SLC9A4
NLE1	SLC9A5
ADRBK2	SLC9A6
CHIC2	SLC9A7
TK2	SLC9A9
ENAH	SLCO1A1
NAP1L1	SLCO1A4
ALG9	SLCO1A6
MED20	SLCO1B2
PAK4	SLCO2A1
HSPA9	SLCO2B1
ALG14	SLCO3A1
MSH6	SLCO5A1
TFG	SLFN3
ARHGEF5	SLFN5
HDGFRP3	SLFN8
IST1	SLFN9
NINJ1	SLIRP
FKBP7	SLIT2
PLEKHG1	SLITRK2
ANKH	SLITRK3
WDTC1	SLITRK5
LIPC	SLITRK6
PRR11	SLMAP
ZNF574	SLMO2
ANGEL1	SLU7
MFSD9	SLX
MED28	SLX1B
RANBP6	SLX4
APTX	SLX4IP
PLS3	SLY
MBD2	SMAD2
LMO7	SMAD4
TPRG1L	SMAD5
GDAP2	SMAD6
FIG4	SMAD7
ZCCHC4	SMAD9
EEF1E1	SMAP1
BAG2	SMARCA1
HNRNPA3	SMARCA5
UBE2B	SMARCAL1
PAPD4	SMC2
COL5A2	SMC3
PPIP5K2	SMC6
C8ORF22	SMCHD1
NLN	SMCR8
COX7A2L	SMEK1
PDCD6IP	SMG1
CNNM2	SMG7
CNBP	SMG8
UQCRB	SMGC
HUNK	SMIM10L1
CCDC109B	SMIM13
PTPMT1	SMIM14
SUPT3H	SMIM15
TAX1BP1	SMIM17
MOCS3	SMIM3
KNSTRN	SMIM8
ACAD11	SMO
CYB5B	SMOC1
DHTKD1	SMOC2
TBRG4	SMOK2B
ZMYM2	SMOK3A
LIG3	SMOK3B
CENPP	SMOK3C
SRSF9	SMPD4
C8ORF33	SMR2
NDUFB9	SMS
MRPL17	SMYD3
DNTTIP2	SMYD4
BTG1	SNAI2
MSRB2	SNAP23
TMEM134	SNAPC1
C17ORF85	SNAPC3
MICA	SNAPC5
ZNF860	SNCAIP
DHFR	SNCG
AC002472.13	SNHG11
CDKN2AIP	SNIP1
SCIMP	SNN
MARK4	SNRK
VPS8	SNRPC
MAPK14	SNRPF
AZI2	SNRPN
DAK	SNTA1
ARHGAP29	SNTB1
NPIPB6	SNTB2
AIDA	SNTG1
PLXNA3	SNW1
CEBPA	SNX11
PDE8B	SNX12
CTSV	SNX14
LRRC14	SNX16
CCS	SNX19
CAPZA2	SNX30
MKKS	SNX7
NUP155	SOAT1
UGT2B15	SOBP
SMNDC1	SOCS1
ZNF688	SOCS2
PTAFR	SOCS4
CSTF2	SOCS6
TMCO1	SOD3
ATP5A1	SOGA1
ACO1	SON
NPIPB3	SORBS1
PPBP	SORBS2
MTMR8	SORCS1
GPR174	SORCS2
MGAT4C	SORD
PPIE	XDH
HLA-DOB	SORT1
PDIA3	SOS1
AKR7A2	SOS2
PROL1	SOST
NPC2	SOWAHA
RAP2B	SOWAHB
SENP1	SOWAHC
NUP37	SOX11
SERPING1	SOX14
NPIPB5	SOX5
ZNF428	SOX6
ANKHD1	SOX7
KCMF1	SOX8
GINM1	SOX9
MALSU1	SP1
COMTD1	SP110
ITCH	SP2
GLUL	SP3
EMP2	SP4
SMIM4	SP5
GABRB1	SP6
SRP68	SP7
CYB5R4	SP8
CGRRF1	SPA17
NCR2	SPAAR
WDR73	SPACA6
C1QA	SPAG17
HSPB3	SPAG5
MBD4	SPAG9
MORC3	SPAM1
MON2	SPARC
STX3	SPAST
REPS1	SPATA13
ZNF292	SPATA18
LILRB1	SPATA31
ATG2B	SPATA4
TXNRD1	SPATA5
NIF3L1	SPATA6
SH3D19	SPATS2L
LETMD1	SPC25
FCAR	SPCS2
EMC7	SPDYA
PLGRKT	SPEER4B
MRPL44	SPEF2
ARGFX	SPEG
WBP4	SPG7
KMT2E	SPHK1
SMIM7	SPHKAP
ZCRB1	SPICE1
ACTC1	SPIN1
CEP63	SPIN4
ANXA5	SPINK10
TMEM44	SPINK11
ZNF426	SPINK6
NDUFAF4	SPINT3
CSNK2A1	SPIRE1
TG	SPNS2
PIGP	SPOCK1
CENPW	SPOCK2
DSN1	SPOCK3
SMARCA5	SPOP
NUDT21	SPOPL
CPS1	SPPL2B
LRPAP1	SPPL3
CTNNBL1	SPRED1
FAM181B	SPRED2
COPS2	SPRED3
KDM2B	SPRR2A1
GALNT2	SPRR2B
TRMT10C	SPRR3
SHOC2	SPRTN
MAPK1	SPRY1
GDE1	SPRY4
MRPS18C	SPRYD7
RASA1	SPTA1
UBE2K	SPTAN1
RPL13	SPTB
AGBL5	SPTBN1
SNAP47	SPTBN2
GRK5	SPTLC3
GEMIN4	SRBD1
EPB41L3	SRD5A1
FARSB	SRD5A2
SPATS2	SRD5A3
FRA10AC1	SREK1
CDR1	SREK1IP1
ACP6	SRFBP1
TFCP2	SRGAP2
FLYWCH2	SRGN
GPR22	SRI
WFDC6	SRL
RPL10L	SRP19
FFAR1	SRP72
KCNK5	SRPK1
COX8C	SRPK2
ORC6	SRRM1
SF3B14	SRRM4
HSPA2	SRSF1
CAMLG	SRSF12
AGMO	SRSF2
LYRM4	SRSF6
AWAT1	SRSF7
CABP4	SS18
DGCR14	SS18L1
POU3F2	SSB
SH3BP5	SSBP2
FSTL1	SSBP3
PPIC	SSC5D
SMIM17	SSH1
DYNLL1	SSH2
HAUS3	SSPO
KLHL36	SSR1
FBXW2	SSR2
WISP1	SSTR2
HEPHL1	SSTR5
PAICS	SSX2IP
GOLGA6A	ST13
NT5C2	ST18
GALNT1	ST3GAL2
C4ORF40	ST3GAL4
BEST3	ST3GAL5
PPWD1	ST3GAL6
ZNF786	ST6GAL2
MS4A2	ST6GALNAC2
HES6	ST6GALNAC3
CCNG1	ST6GALNAC4
COL19A1	ST6GALNAC5
CPE	ST7L
CYB5D1	ST8SIA1
DNAJC15	ST8SIA3
PAX1	ST8SIA4
GNRHR	ST8SIA6
ARHGAP11A	STAB1
URB1	STAB2
IGSF6	STAG1
MTHFD1L	STAG2
RPL5	STAM
AKAP6	STAMBP
BIRC3	STAR
IDH3A	STARD10
CD300LB	STARD3NL
OTC	STARD4
ZNF90	STARD5
RNF2	STARD8
TRIM55	STAT2
MRPL22	STAT5B
PYROXD1	STAU2
FHL2	STC1
DEFB105A	STEAP2
GNAT1	STEAP3
XXYLT1	STEAP4
METTL22	STIL
RAB4A	STK16
CD3D	STK17B
ZNF763	STK24
SRPK2	STK35
SOX12	STK36
TRIM27	STK39
CCL24	STK4
KRT12	STK40
ZNF843	STMN2
PCDH11X	STON1
SLCO1B1	STON2
BSND	STOX1
CNTNAP5	STOX2
ZNF17	STPG1
SLFN12L	STPG2
SLC25A26	STRA6L
SLC22A2	STRADA
AC135178.1	STRADB
PLGLB2	STRAP
TRIM72	STRBP
THBS1	STRIP1
DEFB105B	STRN
ACTR10	STRN3
PLGLB1	STT3B
BTG3	STX12
MUC17	STX17
SLC25A11	STX19
C8A	STX6
CCNG2	STXBP3A
MMP2	STXBP5
CRP	STXBP5L
FBXO47	STXBP6
DDX4	STYX
NPHS1	SUB1
VWA2	SUCLG2
PKHD1L1	SUCO
METTL24	SUGCT
PTPLA	SUGT1
CISD2	SULT1B1
CORO1C	SULT1C2
SND1	SULT1D1
GLP2R	SUMO2
RNF187	SUMO3
SIGLEC5	SUPT16
ARGLU1	SUPT6
GOLGA6B	SUPV3L1
FAM19A1	SURF4
ATP1B4	SURF6
RPL37A	SUSD6
ROBO1	SUV39H2
HLA-DRB5	SUZ12
ANKRD17	SV2C
ARMC3	SVEP1
EPS8	SVIL
RP13-996F3.4	SVOP
EIF4E	SWI5
IER5	SWT1
EIF2AK1	SYAP1
BMP10	SYCP3
UBC	SYK
TRA2B	SYMPK
COX15	SYN1
CYP2C8	SYN2
RHOH	SYN3
UQCR11	SYNCRIP
NIT2	SYNE1
FZD8	SYNE2
TSPYL1	SYNE3
LRRC40	SYNGAP1
PTCHD3	SYNJ1
ZC4H2	SYNJ2
ATP5G3	SYNJ2BP
MYH9	SYNM
GTF2H5	SYNPO
CCNB1	SYNPO2
IL12RB2	SYNPR
CBLN2	SYNRG
MYBPC1	SYPL
POPDC2	SYT12
ARRDC2	SYT14
CDC23	SYT15
TRIM44	SYT16
HECTD1	SYT17
DSE	SYT4
GPX8	SYT7
ARFIP2	SYTL5
SLC10A6	TAB3
LTF	TACC1
CRISPLD2	TACO1
IL10RA	TACR1
DCAF12L2	TADA2A
ZFAND4	TAF15
HLA-DRB1	TAF1D
TTI2	TAF3
DCC	TAF4B
CTNNA2	TAF5L
EMC1	TAF6L
TFB1M	TAF7
ZNF146	TAF8
GABRR2	TAFA2
NUGGC	TAGLN2
NRG3	TAL1
AGTRAP	TANC1
G6PC	TANC2
ZNF195	TANK
EPHX2	TAOK1
SOSTDC1	TAP2
GADD45G	TAPT1
TBC1D3H	TARBP2
UCHL3	TARDBP
CD81	TAS2R114
EDIL3	TAS2R135
MTFMT	TASP1
BTN3A1	TAZ
ADCYAP1R1	TBC1D1
MEF2C	TBC1D10B
TLR8	TBC1D12
MAG	TBC1D15
ADAM7	TBC1D19
MAT1A	TBC1D21
WDR75	TBC1D25
ZNF8	TBC1D2B
ALDOA	TBC1D30
FAM162B	TBC1D32
DPH3	TBC1D4
HNF4A	TBC1D9
PARP2	TBCA
MYOM2	TBCC
SIGLEC14	TBCE
ZNF277	TBCK
LSM10	TBK1
KCNJ13	TBL1X
CD59	TBL1XR1
SEC14L4	TBL2
IPO9	TBP
ZNF189	TBX15
PVRL3	TBX18
NQO2	TBX2
HEYL	TBX20
TMC2	TBX22
CYSLTR2	TBX3
FUCA2	TBX5
DKK3	TC2N
LRRC6	TCAF1
BAZ2B	TCAIM
CIRH1A	TCEA1
CYB5A	TCEAL1
MYO1F	TCEAL5
PIK3AP1	TCEAL8
GPR125	TCEAL9
TGFBR2	TCEANC
CYFIP1	TCEANC2
SSTR2	TCEB3
EXOSC6	TCF12
TTR	TCF23
AGAP9	TCF24
HOPX	TCF3
MT1F	TCF4
XRCC5	TCF7L2
EGF	TCHH
GHITM	TCIRG1
SPTLC3	TCP11L1
ELK1	TCTE2
SRSF1	TCTEX1D1
TGM2	TDG
SPRY1	TDGF1
RPA1	TDO2
SLITRK3	TDRD12
GXYLT2	TDRD3
C7	TDRD7
TLR4	TDRD9
SHC3	TDRP
KIAA1551	TEAD1
GPM6A	TECPR1
CD1D	TECPR2
KANSL1L	TECRL
CREBZF	TECTA
AGTPBP1	TEDDM1B
TMEM106C	TEF
GAGE1	TEFM
SOX17	TEKT2
GPC5	TENC1
GPR78	TENM1
IL9R	TENT4B
ICA1L	TENT5C
ASB15	TEP1
NBPF10	TERB1
CLTC	TERB2
B3GALT1	TERF1
MLIP	TERT
PPP2R1A	TESCL
ABHD15	TESK2
RCSD1	TESMIN
CD163	TET1
HIST1H3B	TET3
AL139147.1	TEX12
HMX1	TEX15
	TEX38
	TFAP2A
	TFCP2L1
	TFE3
	TFEC
	TFG
	TFRC
	TG
	TGFA
	TGFB2
	TGFBI
	TGFBR1
	TGFBR3
	TGIF2
	TGM2
	TGOLN1
	THADA
	THAP11
	THAP2
	THAP7
	THBD
	THEG
	THEM4
	THEM6
	THEMIS2
	THNSL1
	THOC1
	THRB
	F2
	THSD1
	THSD7A
	THSD7B
	THUMPD3
	TIAM1
	TICAM2
	TIFAB
	TIGD4
	TIMD2
	TIMD4
	TIMM17A
	TIMM17B
	TIMM21
	TIMM22
	TIMM8B
	TIMMDC1
	TIMP1
	TIMP2
	TINAG
	TIPARP
	TIPIN
	TIPRL
	TIRAP
	TJAP1
	TJP1
	TJP2
	TJP3
	TKTL1
	TLE1
	TLL1
	TLL2
	TLN2
	TLNRD1
	TLR1
	TLR12
	TLR13
	TLR4
	TLR5
	TLR7
	TLX1
	TLX3
	TM4SF1
	TM4SF19
	TM4SF4
	TM4SF5
	TM9SF3
	TMBIM6
	TMC1
	TMC3
	TMC8
	TMCC1
	TMCC3
	TMED10
	TMED2
	TMED4
	TMED7
	TMED8
	TMED9
	TMEFF1
	TMEM100
	TMEM106B
	TMEM108
	TMEM116
	TMEM121B
	TMEM126A
	TMEM126B
	TMEM128
	TMEM131
	TMEM132C
	TMEM132E
	TMEM135
	TMEM150C
	TMEM154
	TMEM156
	TMEM158
	TMEM160
	TMEM161A
	TMEM167
	TMEM168
	TMEM169
	TMEM170B
	TMEM173
	TMEM176B
	TMEM177
	TMEM178
	TMEM178B
	TMEM183A
	TMEM184B
	TMEM185A
	TMEM189
	TMEM19
	TMEM191C
	TMEM194
	NEMP1
	TMEM194B
	TMEM196
	TMEM200B
	TMEM200C
	TMEM207
	TMEM209
	TMEM217
	TMEM218
	TMEM229A
	TMEM229B
	TMEM236
	TMEM237
	TMEM238
	TMEM243
	TMEM245
	TMEM251
	TMEM254A
	TMEM254B
	TMEM254C
	TMEM255A
	TMEM255B
	TMEM256
	TMEM260
	TMEM263
	TMEM266
	TMEM270
	TMEM273
	TMEM30B
	TMEM33
	TMEM37
	TMEM38B
	TMEM39B
	TMEM41B
	TMEM45A
	TMEM47
	TMEM51
	TMEM56
	TMEM62
	TMEM63B
	TMEM63C
	TMEM64
	TMEM65
	TMEM67
	TMEM71
	TMEM72
	TMEM86A
	TMEM88
	TMEM88B
	TMEM8B
	TMEM9B
	TMF1
	TMIGD3
	TMOD1
	TMOD2
	TMOD3
	TMPO
	TMPPE
	TMPRSS11B
	TMPRSS11F
	TMPRSS11G
	TMPRSS12
	TMPRSS13
	TMPRSS9
	TMSB15B1
	TMSB15L
	TMTC1
	TMTC2
	TMTC3
	TMTC4
	TMX1
	TMX3
	TMX4
	TNC
	TNFAIP1
	TNFAIP3
	TNFAIP8L3
	TNFRSF11B
	TNFRSF13C
	TNFRSF22
	TNFRSF23
	TNFSF10
	TNFSF11
	TNFSF13B
	TNFSF15
	TNFSF18
	TNFSF8
	TNIK
	TNIP2
	TNK2
	TNKS2
	TNNI1
	TNPO1
	TNPO2
	TNPO3
	TNR
	TNRC18
	TNRC6A
	TNRC6B
	TNRC6C
	TNS2
	TOGARAM2
	TOLLIP
	TOM1
	TOM1L1
	TOM1L2
	TOMM5
	TOMM6
	TOMM70A
	TOMT
	TOP1
	TOP1MT
	TOP2A
	TOP3A
	TOPBP1
	TOPORS
	TOR1A
	TOR1AIP2
	TOR3A
	TOR4A
	TOX
	TOX2
	TOX4
	TPBG
	TPD52
	TPGS2
	TPM4
	TPPP
	TPPP2
	TPPP3
	TPRGL
	TPST1
	TPST2
	TPTE
	TRA2B
	TRABD2B
	TRAF1
	TRAF3
	TRAF3IP2
	TRAF4
	TRAF5
	TRAF6
	TRAF7
	TRAM1
	TRAM1L1
	TRANK1
	TRAP1A
	TRAPPC12
	TRAPPC13
	TRAPPC2L
	TRAPPC5
	TRAPPC6B
	TRAPPC9
	TRAT1
	TRDMT1
	TREH
	TREM3
	TREML2
	TRHDE
	TRHR
	TRIB1
	TRIB2
	TRIL
	TRIM12C
	TRIM17
	TRIM21
	TRIM23
	TRIM24
	TRIM25
	TRIM27
	TRIM3
	TRIM30A
	TRIM30B
	TRIM32
	TRIM33
	TRIM34A
	TRIM34B
	TRIM36
	TRIM37
	TRIM45
	TRIM5
	TRIM52
	TRIM56
	TRIM6
	TRIM61
	TRIM68
	TRIM7
	TRIM8
	TRIM9
	TRIO
	TRIOBP
	TRIP12
	TRIP4
	TRIP6
	TRIQK
	TRIT1
	TRMT1
	TRMT10A
	TRMT12
	TRMT13
	TRMT2B
	TRMT5
	TRMT9B
	TRMU
	TRP53INP2
	TRP53RK
	TRP63
	TRPC1
	TRPC3
	TRPC4
	TRPC5
	TRPC5OS
	TRPC6
	TRPC7
	TRPM1
	TRPM2
	TRPM3
	TRPS1
	TRPV1
	TRPV5
	TRPV6
	TRRAP
	TRUB2
	TSC1
	TSC22D1
	TSC22D2
	TSC22D3
	TSC22D4
	TSG101
	TSHR
	TSHZ1
	TSHZ2
	TSHZ3
	TSKU
	TSN
	TSPAN10
	TSPAN11
	TSPAN12
	TSPAN2
	TSPAN3
	TSPAN6
	TSPAN7
	TSPYL4
	TSPYL5
	TSSC4
	TTBK1
	TTBK2
	TTC13
	TTC14
	TTC19
	TTC21B
	TTC23
	TTC23L
	TTC28
	TTC3
	TTC30A1
	TTC30B
	TTC32
	TTC33
	TTC37
	TTC38
	TTC39B
	TTC39C
	TTC8
	TTC9
	TTC9C
	TTF1
	TTF2
	TTI2
	TTLL11
	TTLL13
	TTLL7
	TTN
	TTPA
	TTPAL
	TTYH1
	TTYH2
	TTYH3
	TUBA1A
	TUBA1B
	TUBA1C
	TUBA3A
	TUBA3B
	TUBA4A
	TUBB1
	TUBB2B
	TUBB6
	TUBE1
	TUBGCP5
	TUSC3
	TWISTNB
	TXK
	TXLNB
	TXLNG
	TXN2
	TXNDC16
	TXNDC9
	TXNL1
	TXNL4B
	TYMS
	TYR
	TYRP1
	U2AF1
	U2AF1L4
	U2SURP
	UAP1
	UBA1Y
	UBA3
	UBAC2
	UBALD2
	UBAP2
	UBASH3B
	UBB
	UBE2D2A
	UBE2D3
	UBE2DNL1
	UBE2E2
	UBE2E3
	UBE2G1
	UBE2H
	UBE2K
	UBE2L3
	UBE2Q1
	UBE2R2
	UBE2T
	UBE2U
	UBE2V2
	UBE2W
	UBE2Z
	UBE3A
	UBE3C
	UBE4A
	UBE4B
	UBL4
	UBL5
	UBL7
	UBLCP1
	UBN2
	UBP1
	UBQLN2
	UBR1
	UBR3
	UBR5
	UBTD2
	UBXN2A
	UBXN2B
	UBXN7
	UCHL4
	UCP1
	UEVLD
	UFC1
	UFL1
	UFM1
	UFSP1
	UGCG
	UGDH
	UGGT1
	UGT1A1
	UGT1A10
	UGT1A2
	UGT1A5
	UGT1A6A
	UGT1A6B
	UGT1A7C
	UGT1A8
	UGT1A9
	UGT2A1
	UGT2A2
	UGT2A3
	UGT2B1
	UGT2B34
	UGT2B35
	UGT2B36
	UGT2B37
	UGT3A1
	UGT3A2
	UGT8A
	UHMK1
	UHRF1BP1
	UHRF1BP1L
	ULK1
	ULK2
	ULK4
	UMOD
	UMPS
	UNC13A
	UNC13B
	UNC50
	UNC5B
	UNC5D
	UNC79
	UNC80
	UNC93A
	UNKL
	UOX
	UPF2
	UPK3A
	UPK3B
	UPP1
	UPP2
	UPRT
	UQCRC2
	UQCRFS1
	URGCP
	UROS
	USF1
	USH1G
	USH2A
	USP12
	USP14
	USP15
	USP18
	USP19
	USP2
	USP22
	USP24
	USP25
	USP27X
	USP28
	USP3
	USP31
	USP32
	USP33
	USP34
	USP36
	USP39
	USP45
	USP46
	USP47
	USP51
	USP53
	USP6NL
	USP9X
	UST
	UTP14B
	UTP18
	UTP20
	UTP3
	UTY
	UVRAG
	UVSSA
	VAMP4
	VAPA
	VAPB
	VARS
	VASH1
	VASN
	VASP
	VAV1
	VBP1
	VCAN
	VCPIP1
	VEGFA
	VEGFB
	VEGFC
	VEPH1
	VEZF1
	VEZT
	VGLL1
	VGLL3
	VGLL4
	VIL1
	VIPAS39
	VIRMA
	VKORC1L1
	VLDLR
	VMA21
	VMN1R15
	VMN1R199
	VMN1R202
	VMN1R228
	VMN1R29
	VMN1R34
	VMN1R39
	VMN1R4
	VMN1R43
	VMN1R44
	VMN1R45
	VMN1R50
	VMN1R51
	VMN1R7
	VMN1R71
	VMN1R90
	VMN2R100
	VMN2R104
	VMN2R107
	VMN2R113
	VMN2R120
	VMN2R121
	VMN2R15
	VMN2R2
	VMN2R3
	VMN2R34
	VMN2R4
	VMN2R41
	VMN2R42
	VMN2R45
	VMN2R5
	VMN2R57
	VMN2R68
	VMN2R84
	VMN2R85
	VMN2R86
	VMN2R87
	VMN2R88
	VMN2R91
	VMN2R92
	VMN2R93
	VMN2R94
	VMN2R99
	VOPP1
	VPREB1
	VPS11
	VPS13A
	VPS13B
	VPS26A
	VPS29
	VPS33A
	VPS35
	VPS37A
	VPS4B
	VPS52
	VRK1
	VSIG10L2
	VSIG2
	VSNL1
	VSTM2A
	VSTM2B
	VSX1
	VTA1
	VTCN1
	VTI1A
	VTI1B
	VWA5A
	VWC2L
	VWCE
	VWDE
	WAC
	WAP
	WAPAL
	WARS2
	WASF2
	WASHC3
	WASHC4
	WASHC5
	WASL
	WBP1L
	WBP4
	WBP5
	WDFY2
	WDFY3
	WDHD1
	WDR11
	WDR12
	WDR19
	WDR20RT
	WDR26
	WDR27
	WDR3
	WDR33
	WDR35
	WDR36
	WDR37
	WDR41
	WDR43
	WDR44
	WDR45B
	WDR47
	WDR55
	WDR59
	WDR6
	WDR60
	WDR62
	WDR7
	WDR72
	WDR73
	WDR75
	WDR77
	WDR78
	WDR83OS
	WDR91
	WEE1
	WFS1
	WHRN
	WIPF1
	WIPF2
	WIPF3
	WIPI1
	WLS
	WNK1
	WNK2
	WNT11
	WNT16
	WNT2
	WNT2B
	WNT3
	WNT3A
	WNT5A
	WNT6
	WNT8A
	WRB
	WRN
	WRNIP1
	WSCD1
	WSCD2
	WWC1
	WWP1
	WWP2
	WWTR1
	XBP1
	XCR1
	XIAP
	XIRP2
	XKR5
	XLR3B
	XLR3C
	XLR4C
	XPA
	XPNPEP1
	XPNPEP3
	XPO4
	XPO6
	XPO7
	XPOT
	XPR1
	XRCC2
	XRN1
	XRN2
	XYLT2
	YAE1D1
	YAF2
	YAP1
	YBEY
	YBX1
	YEATS2
	YES1
	YIPF4
	YIPF6
	YLPM1
	YOD1
	YPEL2
	YPEL3
	YTHDF2
	YTHDF3
	YWHAB
	YWHAG
	YWHAQ
	YWHAZ
	YY2
	ZADH2
	ZAN
	ZAP70
	ZBTB1
	ZBTB10
	ZBTB11
	ZBTB16
	ZBTB17
	ZBTB18
	ZBTB2
	ZBTB20
	ZBTB21
	ZBTB24
	ZBTB26
	ZBTB33
	ZBTB37
	ZBTB38
	ZBTB4
	ZBTB41
	ZBTB43
	ZBTB5
	ZBTB6
	ZBTB7B
	ZC2HC1A
	ZC3H11A
	ZC3H12A
	ZC3H12B
	ZC3H12C
	ZC3H14
	ZC3H15
	ZC3H18
	ZC3H7B
	ZC3HC1
	ZCCHC4
	ZCCHC9
	ZCWPW1
	ZDHHC13
	ZDHHC15
	ZDHHC17
	ZDHHC20
	ZDHHC21
	ZDHHC25
	ZDHHC3
	ZDHHC6
	ZDHHC7
	ZEB1
	ZEB2
	ZFAND3
	ZFAND5
	ZFAND6
	ZFC3H1
	ZFHX3
	ZFHX4
	ZFP109
	ZFP11
	ZFP111
	ZFP114
	ZFP119A
	ZFP12
	ZFP13
	ZFP14
	ZFP141
	ZFP148
	ZFP157
	ZFP160
	ZFP180
	ZFP189
	ZFP229
	ZFP248
	ZFP26
	ZFP260
	ZFP266
	ZFP27
	ZFP273
	ZFP275
	ZFP277
	ZFP28
	ZFP280B
	ZFP280D
	ZFP281
	ZFP282
	ZFP287
	ZFP292
	ZFP300
	ZFP316
	ZFP318
	ZFP319
	ZFP324
	ZFP329
	ZFP334
	ZFP354A
	ZFP354B
	ZFP354C
	ZFP367
	ZFP384
	ZFP385B
	ZFP397
	ZFP40
	ZFP408
	ZFP418
	ZFP420
	ZFP426
	ZFP429
	ZFP433
	ZFP438
	ZFP442
	ZFP444
	ZFP445
	ZFP449
	ZFP455
	ZFP458
	ZFP459
	ZFP467
	ZFP473
	ZFP503
	ZFP507
	ZFP51
	ZFP52
	ZFP521
	ZFP53
	ZFP532
	ZFP558
	ZFP563
	ZFP574
	ZFP583
	ZFP595
	ZFP597
	ZFP599
	ZFP605
	ZFP606
	ZFP608
	ZFP612
	ZFP616
	ZFP617
	ZFP622
	ZFP623
	ZFP639
	ZFP641
	ZFP644
	ZFP648
	ZFP65
	ZFP651
	ZFP652
	ZFP654
	ZFP655
	ZFP658
	ZFP663
	ZFP664
	ZFP672
	ZFP689
	ZFP692
	ZFP7
	ZFP703
	ZFP708
	ZFP709
	ZFP715
	ZFP719
	ZFP729A
	ZFP729B
	ZFP735
	ZFP738
	ZFP74
	ZFP740
	ZFP748
	ZFP758
	ZFP759
	ZFP760
	ZFP777
	ZFP78
	ZFP787
	ZFP788
	ZFP799
	ZFP800
	ZFP804A
	ZFP810
	ZFP811
	ZFP827
	ZFP831
	ZFP84
	ZFP846
	ZFP85
	ZFP866
	ZFP869
	ZFP870
	ZFP871
	ZFP873
	ZFP874B
	ZFP882
	ZFP932
	ZFP938
	ZFP940
	ZFP944
	ZFP945
	ZFP946
	ZFP950
	ZFP953
	ZFP954
	ZFP955A
	ZFP958
	ZFP959
	ZFP961
	ZFP963
	ZFPM1
	ZFR
	ZFY1
	ZFYVE1
	ZFYVE16
	ZFYVE26
	ZFYVE9
	ZGLP1
	ZIC1
	ZIC3
	ZIC4
	ZIC5
	ZKSCAN16
	ZKSCAN2
	ZKSCAN3
	ZKSCAN4
	ZKSCAN8
	ZMAT2
	ZMAT3
	ZMIZ2
	ZMPSTE24
	ZMYM1
	ZMYM2
	ZMYM4
	ZMYND15
	ZMYND19
	ZNHIT2
	ZNHIT3
	ZNRF1
	ZNRF2
	ZNRF3
	ZP3R
	ZPBP
	ZPLD1
	ZPR1
	ZRANB1
	ZRSR2
	ZSCAN10
	ZSCAN20
	ZSCAN21
	ZSCAN26
	ZSCAN4C
	ZSCAN4D
	ZSCAN4F
	ZSWIM2
	ZSWIM8
	ZWINT
	ZXDB
	ZXDC
	ZYG11B
	ZZEF1
	ZZZ3
