## Supplementary material for "Endothelial Cell-Derived Extracellular Vesicles Elicit Neutrophil Deployment from the Spleen Following Acute Myocardial Infarction": Table 2

### Sheet: Human
GO biological process complete	Homo sapiens - REFLIST (20851)	upload_1 (5718)	upload_1 (expected)	upload_1 (over/under)	upload_1 (fold Enrichment)	upload_1 (raw P-value)	upload_1 (FDR)
detection of chemical stimulus involved in sensory perception (GO:0050907)	488	12	133.82	-	0.09	1.52e-36	2.43e-32
detection of chemical stimulus involved in sensory perception of smell (GO:0050911)	439	9	120.39	-	0.07	7.32e-35	5.83e-31
detection of chemical stimulus (GO:0009593)	525	21	143.97	-	0.15	1.54e-32	8.17e-29
sensory perception of chemical stimulus (GO:0007606)	541	27	148.36	-	0.18	9.01e-30	2.87e-26
detection of stimulus involved in sensory perception (GO:0050906)	549	28	150.55	-	0.19	7.94e-30	3.16e-26
sensory perception of smell (GO:0007608)	468	19	128.34	-	0.15	9.03e-29	2.4e-25
biological_process (GO:0008150)	17780	5166	4875.84	+	1.06	1.45e-24	2.89e-21
Unclassified (UNCLASSIFIED)	3071	552	842.16	-	0.66	1.45e-24	3.3e-21
detection of stimulus (GO:0051606)	698	62	191.41	-	0.32	1.06e-23	1.88e-20
regulation of metabolic process (GO:0019222)	6733	2233	1846.4	+	1.21	2.18e-21	3.47e-18
regulation of cellular metabolic process (GO:0031323)	6263	2088	1717.51	+	1.22	2.16e-20	3.13e-17
regulation of macromolecule metabolic process (GO:0060255)	6183	2049	1695.57	+	1.21	7.38e-19	9.04e-16
regulation of primary metabolic process (GO:0080090)	6055	2012	1660.47	+	1.21	7.29e-19	9.68e-16
regulation of nitrogen compound metabolic process (GO:0051171)	5870	1939	1609.74	+	1.2	5.31e-17	6.04e-14
regulation of gene expression (GO:0010468)	4483	1528	1229.38	+	1.24	1.82e-16	1.94e-13
regulation of biosynthetic process (GO:0009889)	4291	1462	1176.73	+	1.24	1.25e-15	1.24e-12
regulation of cellular biosynthetic process (GO:0031326)	4212	1437	1155.06	+	1.24	1.96e-15	1.83e-12
regulation of cellular macromolecule biosynthetic process (GO:2000112)	3931	1352	1078	+	1.25	2.4e-15	2.12e-12
regulation of macromolecule biosynthetic process (GO:0010556)	4068	1389	1115.57	+	1.25	5.94e-15	4.98e-12
biological regulation (GO:0065007)	12470	3734	3419.67	+	1.09	3.49e-14	2.78e-11
cellular metabolic process (GO:0044237)	7652	2408	2098.42	+	1.15	1.03e-13	7.85e-11
regulation of nucleobase-containing compound metabolic process (GO:0019219)	4062	1373	1113.93	+	1.23	1.28e-13	9.23e-11
regulation of RNA metabolic process (GO:0051252)	3808	1296	1044.27	+	1.24	1.62e-13	1.12e-10
negative regulation of biological process (GO:0048519)	5377	1752	1474.54	+	1.19	3.74e-13	2.48e-10
metabolic process (GO:0008152)	8403	2610	2304.37	+	1.13	4.32e-13	2.75e-10
organic substance metabolic process (GO:0071704)	7840	2451	2149.97	+	1.14	5.81e-13	3.56e-10
primary metabolic process (GO:0044238)	7465	2338	2047.14	+	1.14	2.13e-12	1.26e-09
negative regulation of cellular process (GO:0048523)	4795	1571	1314.94	+	1.19	3.73e-12	2.12e-09
regulation of RNA biosynthetic process (GO:2001141)	3549	1201	973.25	+	1.23	6.77e-12	3.59e-09
regulation of transcription, DNA-templated (GO:0006355)	3478	1180	953.78	+	1.24	7.01e-12	3.6e-09
regulation of nucleic acid-templated transcription (GO:1903506)	3544	1200	971.88	+	1.23	6.56e-12	3.61e-09
regulation of biological process (GO:0050789)	11770	3515	3227.7	+	1.09	8.63e-12	4.29e-09
nitrogen compound metabolic process (GO:0006807)	7000	2198	1919.62	+	1.15	9.62e-12	4.65e-09
macromolecule metabolic process (GO:0043170)	6181	1959	1695.02	+	1.16	2.78e-11	1.3e-08
cellular macromolecule metabolic process (GO:0044260)	5073	1638	1391.18	+	1.18	4.6e-11	2.09e-08
regulation of cellular process (GO:0050794)	11071	3309	3036.02	+	1.09	1.29e-10	5.73e-08
positive regulation of biological process (GO:0048518)	6252	1968	1714.5	+	1.15	1.76e-10	7.59e-08
positive regulation of metabolic process (GO:0009893)	3691	1224	1012.19	+	1.21	2.81e-10	1.18e-07
phagocytosis, recognition (GO:0006910)	106	1	29.07	-	0.03	2.98e-10	1.22e-07
sensory perception (GO:0007600)	977	166	267.92	-	0.62	9.11e-10	3.63e-07
positive regulation of cellular process (GO:0048522)	5516	1746	1512.66	+	1.15	1.19e-09	4.61e-07
macromolecule modification (GO:0043412)	3299	1100	904.69	+	1.22	1.29e-09	4.89e-07
regulation of developmental process (GO:0050793)	2624	898	719.58	+	1.25	1.37e-09	4.96e-07
regulation of signaling (GO:0023051)	3570	1180	979.01	+	1.21	1.34e-09	4.97e-07
regulation of cell communication (GO:0010646)	3529	1167	967.76	+	1.21	1.63e-09	5.76e-07
cellular process (GO:0009987)	14616	4240	4008.17	+	1.06	1.73e-09	6e-07
positive regulation of macromolecule metabolic process (GO:0010604)	3394	1126	930.74	+	1.21	1.93e-09	6.55e-07
keratinization (GO:0031424)	226	18	61.98	-	0.29	2.55e-09	8.45e-07
protein modification process (GO:0036211)	3079	1029	844.36	+	1.22	3.89e-09	1.24e-06
cellular protein modification process (GO:0006464)	3079	1029	844.36	+	1.22	3.89e-09	1.27e-06
organonitrogen compound metabolic process (GO:1901564)	5307	1674	1455.35	+	1.15	8e-09	2.5e-06
negative regulation of metabolic process (GO:0009892)	2959	989	811.45	+	1.22	8.69e-09	2.66e-06
regulation of biological quality (GO:0065008)	4106	1326	1125.99	+	1.18	9.44e-09	2.78e-06
regulation of signal transduction (GO:0009966)	3142	1043	861.64	+	1.21	9.38e-09	2.82e-06
cellular protein metabolic process (GO:0044267)	3704	1208	1015.75	+	1.19	9.88e-09	2.86e-06
positive regulation of cellular metabolic process (GO:0031325)	3383	1113	927.73	+	1.2	1.09e-08	3.04e-06
developmental process (GO:0032502)	5901	1842	1618.24	+	1.14	1.08e-08	3.06e-06
negative regulation of cellular metabolic process (GO:0031324)	2603	876	713.82	+	1.23	3.09e-08	8.48e-06
protein metabolic process (GO:0019538)	4298	1374	1178.65	+	1.17	3.35e-08	9.05e-06
nervous system development (GO:0007399)	2373	804	650.75	+	1.24	5.51e-08	1.44e-05
negative regulation of macromolecule metabolic process (GO:0010605)	2698	901	739.88	+	1.22	5.49e-08	1.46e-05
regulation of cell differentiation (GO:0045595)	1841	642	504.86	+	1.27	6.09e-08	1.56e-05
anatomical structure development (GO:0048856)	5451	1701	1494.84	+	1.14	6.53e-08	1.65e-05
G protein-coupled receptor signaling pathway (GO:0007186)	1320	256	361.99	-	0.71	7.36e-08	1.83e-05
regulation of transcription by RNA polymerase II (GO:0006357)	2250	765	617.02	+	1.24	7.86e-08	1.93e-05
regulation of multicellular organismal development (GO:2000026)	2065	708	566.29	+	1.25	9.96e-08	2.4e-05
multicellular organism development (GO:0007275)	5064	1587	1388.71	+	1.14	1.1e-07	2.62e-05
cellular component organization or biogenesis (GO:0071840)	5810	1799	1593.28	+	1.13	1.26e-07	2.94e-05
positive regulation of nitrogen compound metabolic process (GO:0051173)	3219	1050	882.75	+	1.19	1.39e-07	3.2e-05
positive regulation of gene expression (GO:0010628)	2029	693	556.42	+	1.25	2.29e-07	5.14e-05
system development (GO:0048731)	4439	1402	1217.31	+	1.15	2.28e-07	5.2e-05
regulation of multicellular organismal process (GO:0051239)	3183	1034	872.88	+	1.18	3.6e-07	7.95e-05
negative regulation of nitrogen compound metabolic process (GO:0051172)	2403	802	658.98	+	1.22	4.02e-07	8.77e-05
negative regulation of biosynthetic process (GO:0009890)	1593	557	436.85	+	1.28	4.6e-07	9.9e-05
cellular component organization (GO:0016043)	5620	1734	1541.18	+	1.13	5.55e-07	0.000118
negative regulation of macromolecule biosynthetic process (GO:0010558)	1506	529	412.99	+	1.28	5.68e-07	0.000119
phosphorus metabolic process (GO:0006793)	2169	730	594.81	+	1.23	6.23e-07	0.000129
anatomical structure morphogenesis (GO:0009653)	2177	732	597	+	1.23	6.48e-07	0.000132
phosphate-containing compound metabolic process (GO:0006796)	2142	721	587.4	+	1.23	6.95e-07	0.000138
regulation of response to stimulus (GO:0048583)	4334	1364	1188.52	+	1.15	6.84e-07	0.000138
adaptive immune response (GO:0002250)	613	102	168.1	-	0.61	7.29e-07	0.000143
negative regulation of cellular biosynthetic process (GO:0031327)	1565	546	429.17	+	1.27	7.56e-07	0.000147
cellular response to chemical stimulus (GO:0070887)	2937	956	805.42	+	1.19	8.62e-07	0.000166
negative regulation of gene expression (GO:0010629)	1766	606	484.29	+	1.25	9.58e-07	0.000182
positive regulation of developmental process (GO:0051094)	1390	490	381.18	+	1.29	1.13e-06	0.000212
positive regulation of cell communication (GO:0010647)	1853	630	508.15	+	1.24	1.4e-06	0.00026
complement activation (GO:0006956)	176	16	48.26	-	0.33	1.42e-06	0.00026
negative regulation of cellular macromolecule biosynthetic process (GO:2000113)	1423	499	390.23	+	1.28	1.45e-06	0.000263
negative regulation of response to stimulus (GO:0048585)	1648	568	451.93	+	1.26	1.51e-06	0.00027
regulation of cellular component organization (GO:0051128)	2529	832	693.53	+	1.2	1.52e-06	0.00027
positive regulation of signaling (GO:0023056)	1862	631	510.62	+	1.24	2.14e-06	0.000374
negative regulation of signaling (GO:0023057)	1375	482	377.07	+	1.28	2.37e-06	0.000411
negative regulation of cell communication (GO:0010648)	1371	480	375.97	+	1.28	2.66e-06	0.000456
positive regulation of signal transduction (GO:0009967)	1702	581	466.74	+	1.24	2.71e-06	0.00046
cellular response to organic substance (GO:0071310)	2400	790	658.16	+	1.2	2.77e-06	0.000465
localization (GO:0051179)	5768	1763	1581.77	+	1.11	2.99e-06	0.000496
response to organic substance (GO:0010033)	3026	973	829.82	+	1.17	3.55e-06	0.000583
tube morphogenesis (GO:0035239)	662	256	181.54	+	1.41	3.67e-06	0.000596
negative regulation of nucleobase-containing compound metabolic process (GO:0045934)	1484	513	406.96	+	1.26	3.85e-06	0.00062
cellular response to endogenous stimulus (GO:0071495)	1225	433	335.93	+	1.29	4.16e-06	0.000663
negative regulation of signal transduction (GO:0009968)	1271	447	348.55	+	1.28	4.46e-06	0.000697
humoral immune response (GO:0006959)	372	55	102.01	-	0.54	4.43e-06	0.000699
tube development (GO:0035295)	861	319	236.11	+	1.35	4.78e-06	0.000733
regulation of transferase activity (GO:0051338)	1017	368	278.89	+	1.32	4.78e-06	0.00074
complement activation, classical pathway (GO:0006958)	161	15	44.15	-	0.34	5.17e-06	0.000778
macromolecule localization (GO:0033036)	2537	827	695.73	+	1.19	5.14e-06	0.00078
regulation of cellular protein metabolic process (GO:0032268)	2661	863	729.73	+	1.18	5.74e-06	0.000854
regulation of phosphorylation (GO:0042325)	1623	553	445.08	+	1.24	6.1e-06	0.0009
negative regulation of transcription by RNA polymerase II (GO:0000122)	885	325	242.69	+	1.34	6.27e-06	0.000916
negative regulation of RNA metabolic process (GO:0051253)	1381	479	378.71	+	1.26	6.49e-06	0.00094
regulation of locomotion (GO:0040012)	1010	364	276.97	+	1.31	7.13e-06	0.00102
epidermal cell differentiation (GO:0009913)	315	44	86.38	-	0.51	7.16e-06	0.00102
regulation of protein modification process (GO:0031399)	1873	627	513.64	+	1.22	7.57e-06	0.00107
regulation of response to stress (GO:0080134)	1516	519	415.73	+	1.25	7.95e-06	0.00111
keratinocyte differentiation (GO:0030216)	268	35	73.49	-	0.48	8.18e-06	0.00112
regulation of intracellular signal transduction (GO:1902531)	1791	602	491.15	+	1.23	8.13e-06	0.00113
positive regulation of macromolecule biosynthetic process (GO:0010557)	1928	643	528.72	+	1.22	8.71e-06	0.00119
homophilic cell adhesion via plasma membrane adhesion molecules (GO:0007156)	166	84	45.52	+	1.85	9.02e-06	0.00122
B cell receptor signaling pathway (GO:0050853)	128	10	35.1	-	0.28	9.33e-06	0.00125
regulation of molecular function (GO:0065009)	3053	974	837.23	+	1.16	1.01e-05	0.00134
regulation of protein metabolic process (GO:0051246)	2832	909	776.62	+	1.17	1.08e-05	0.00142
humoral immune response mediated by circulating immunoglobulin (GO:0002455)	167	17	45.8	-	0.37	1.28e-05	0.00168
negative regulation of developmental process (GO:0051093)	959	345	262.99	+	1.31	1.52e-05	0.00197
regulation of cellular response to stress (GO:0080135)	735	274	201.56	+	1.36	1.68e-05	0.00214
regulation of phosphate metabolic process (GO:0019220)	1818	606	498.55	+	1.22	1.66e-05	0.00214
regulation of cell migration (GO:0030334)	873	317	239.4	+	1.32	1.71e-05	0.00217
regulation of protein phosphorylation (GO:0001932)	1454	496	398.73	+	1.24	1.74e-05	0.00218
phagocytosis, engulfment (GO:0006911)	129	11	35.38	-	0.31	1.88e-05	0.00232
regulation of phosphorus metabolic process (GO:0051174)	1819	606	498.83	+	1.21	1.87e-05	0.00233
anatomical structure formation involved in morphogenesis (GO:0048646)	900	325	246.81	+	1.32	1.91e-05	0.00234
cellular biosynthetic process (GO:0044249)	2767	886	758.8	+	1.17	1.94e-05	0.00236
positive regulation of cellular biosynthetic process (GO:0031328)	2019	665	553.67	+	1.2	2.02e-05	0.00244
blood vessel morphogenesis (GO:0048514)	412	168	112.98	+	1.49	2.1e-05	0.00252
organic substance transport (GO:0071702)	2217	723	607.97	+	1.19	2.26e-05	0.00269
response to endogenous stimulus (GO:0009719)	1507	511	413.27	+	1.24	2.34e-05	0.00276
circulatory system development (GO:0072359)	874	316	239.68	+	1.32	2.36e-05	0.00277
blood vessel development (GO:0001568)	499	196	136.84	+	1.43	2.47e-05	0.00287
positive regulation of biosynthetic process (GO:0009891)	2051	673	562.45	+	1.2	2.56e-05	0.00295
regulation of localization (GO:0032879)	2808	896	770.04	+	1.16	2.62e-05	0.00301
biological adhesion (GO:0022610)	927	332	254.21	+	1.31	2.83e-05	0.00322
negative regulation of cell differentiation (GO:0045596)	711	264	194.98	+	1.35	2.96e-05	0.00334
regulation of kinase activity (GO:0043549)	903	324	247.63	+	1.31	3.09e-05	0.00347
protein localization (GO:0008104)	2201	716	603.58	+	1.19	3.23e-05	0.0036
cell development (GO:0048468)	1623	544	445.08	+	1.22	3.34e-05	0.0037
vasculature development (GO:0001944)	521	202	142.87	+	1.41	3.51e-05	0.00383
regulation of catalytic activity (GO:0050790)	2376	767	651.57	+	1.18	3.5e-05	0.00384
regulation of cell motility (GO:2000145)	938	334	257.23	+	1.3	3.64e-05	0.00392
cell adhesion (GO:0007155)	921	329	252.57	+	1.3	3.63e-05	0.00393
positive regulation of cellular component organization (GO:0051130)	1244	428	341.14	+	1.25	3.77e-05	0.00403
organic substance biosynthetic process (GO:1901576)	2871	911	787.32	+	1.16	4.08e-05	0.00433
regulation of stress-activated protein kinase signaling cascade (GO:0070302)	231	104	63.35	+	1.64	4.15e-05	0.00438
response to oxygen-containing compound (GO:1901700)	1599	535	438.5	+	1.22	4.23e-05	0.00438
positive regulation of multicellular organismal process (GO:0051240)	1771	587	485.66	+	1.21	4.18e-05	0.00438
negative regulation of nucleic acid-templated transcription (GO:1903507)	1284	440	352.11	+	1.25	4.23e-05	0.0044
regulation of MAPK cascade (GO:0043408)	729	268	199.91	+	1.34	4.29e-05	0.00441
establishment of localization (GO:0051234)	4665	1427	1279.29	+	1.12	4.41e-05	0.00451
biosynthetic process (GO:0009058)	2948	933	808.43	+	1.15	4.49e-05	0.00456
defense response to bacterium (GO:0042742)	336	52	92.14	-	0.56	4.86e-05	0.00487
negative regulation of RNA biosynthetic process (GO:1902679)	1286	440	352.66	+	1.25	4.86e-05	0.0049
cardiovascular system development (GO:0072358)	531	204	145.62	+	1.4	4.95e-05	0.00493
angiogenesis (GO:0001525)	320	134	87.75	+	1.53	5.28e-05	0.00522
nervous system process (GO:0050877)	1398	301	383.38	-	0.79	6.33e-05	0.00619
positive regulation of molecular function (GO:0044093)	1817	598	498.28	+	1.2	6.3e-05	0.0062
regulation of stress-activated MAPK cascade (GO:0032872)	228	102	62.52	+	1.63	6.43e-05	0.00621
neurogenesis (GO:0022008)	1664	552	456.32	+	1.21	6.41e-05	0.00623
negative regulation of transcription, DNA-templated (GO:0045892)	1230	421	337.3	+	1.25	6.57e-05	0.0063
intracellular signal transduction (GO:0035556)	1698	562	465.65	+	1.21	6.65e-05	0.00634
regulation of cellular component movement (GO:0051270)	1022	357	280.26	+	1.27	7.06e-05	0.00666
positive regulation of transcription, DNA-templated (GO:0045893)	1561	521	428.08	+	1.22	7.04e-05	0.00668
cellular developmental process (GO:0048869)	3822	1182	1048.11	+	1.13	7.13e-05	0.00668
positive regulation of RNA metabolic process (GO:0051254)	1745	576	478.53	+	1.2	7.25e-05	0.00675
positive regulation of cell differentiation (GO:0045597)	990	347	271.49	+	1.28	7.35e-05	0.00681
positive regulation of nucleic acid-templated transcription (GO:1903508)	1657	549	454.4	+	1.21	7.75e-05	0.00714
positive regulation of RNA biosynthetic process (GO:1902680)	1658	549	454.68	+	1.21	7.81e-05	0.00715
transport (GO:0006810)	4535	1385	1243.64	+	1.11	7.92e-05	0.00721
protein phosphorylation (GO:0006468)	965	339	264.63	+	1.28	8.03e-05	0.00727
cell-cell adhesion (GO:0098609)	502	193	137.66	+	1.4	8.23e-05	0.00741
enzyme linked receptor protein signaling pathway (GO:0007167)	722	263	198	+	1.33	8.94e-05	0.008
positive regulation of intracellular signal transduction (GO:1902533)	1031	358	282.73	+	1.27	9.92e-05	0.00883
central nervous system development (GO:0007417)	989	345	271.21	+	1.27	0.00011	0.00975
cell population proliferation (GO:0008283)	499	191	136.84	+	1.4	0.000115	0.01
positive regulation of protein metabolic process (GO:0051247)	1724	567	472.78	+	1.2	0.000114	0.01
positive regulation of catalytic activity (GO:0043085)	1466	489	402.02	+	1.22	0.000126	0.011
cellular response to oxygen-containing compound (GO:1901701)	1074	370	294.52	+	1.26	0.000132	0.0114
positive regulation of MAPK cascade (GO:0043410)	543	204	148.91	+	1.37	0.000145	0.0124
positive regulation of kinase activity (GO:0033674)	614	227	168.38	+	1.35	0.000144	0.0124
transmembrane receptor protein tyrosine kinase signaling pathway (GO:0007169)	517	196	141.78	+	1.38	0.000147	0.0125
positive regulation of phosphate metabolic process (GO:0045937)	1158	395	317.56	+	1.24	0.000151	0.0127
positive regulation of phosphorus metabolic process (GO:0010562)	1158	395	317.56	+	1.24	0.000151	0.0128
positive regulation of phosphorylation (GO:0042327)	1088	373	298.36	+	1.25	0.000164	0.0138
positive regulation of nucleobase-containing compound metabolic process (GO:0045935)	1909	619	523.51	+	1.18	0.000166	0.0138
head development (GO:0060322)	793	282	217.47	+	1.3	0.000174	0.0144
cell-cell adhesion via plasma-membrane adhesion molecules (GO:0098742)	257	109	70.48	+	1.55	0.000193	0.0158
generation of neurons (GO:0048699)	1562	515	428.35	+	1.2	0.000193	0.0158
cellular localization (GO:0051641)	2411	766	661.17	+	1.16	0.000193	0.0159
cellular response to hormone stimulus (GO:0032870)	613	225	168.1	+	1.34	0.000198	0.016
positive regulation of transferase activity (GO:0051347)	691	250	189.49	+	1.32	0.000198	0.0161
positive regulation of stress-activated protein kinase signaling cascade (GO:0070304)	166	77	45.52	+	1.69	0.000211	0.017
regulation of JNK cascade (GO:0046328)	182	83	49.91	+	1.66	0.000213	0.017
positive regulation of protein modification process (GO:0031401)	1241	418	340.32	+	1.23	0.000212	0.017
positive regulation of protein phosphorylation (GO:0001934)	1013	349	277.8	+	1.26	0.000221	0.0176
positive regulation of cellular protein metabolic process (GO:0032270)	1616	530	443.16	+	1.2	0.00024	0.0189
positive regulation of transcription by RNA polymerase II (GO:0045944)	1223	412	335.39	+	1.23	0.000245	0.0192
animal organ development (GO:0048513)	3212	996	880.83	+	1.13	0.000252	0.0196
positive regulation of B cell activation (GO:0050871)	169	21	46.35	-	0.45	0.000251	0.0196
positive regulation of stress-activated MAPK cascade (GO:0032874)	164	76	44.97	+	1.69	0.00026	0.0201
cell differentiation (GO:0030154)	3729	1144	1022.61	+	1.12	0.000267	0.0205
brain development (GO:0007420)	748	266	205.13	+	1.3	0.000285	0.0219
urogenital system development (GO:0001655)	316	128	86.66	+	1.48	0.000292	0.0222
regulation of cell development (GO:0060284)	960	331	263.26	+	1.26	0.000302	0.0229
nitrogen compound transport (GO:0071705)	1859	600	509.8	+	1.18	0.00031	0.0234
phosphorylation (GO:0016310)	1300	434	356.5	+	1.22	0.000319	0.024
regulation of cell projection organization (GO:0031344)	695	249	190.59	+	1.31	0.000326	0.0243
membrane invagination (GO:0010324)	145	17	39.76	-	0.43	0.000346	0.0257
response to growth factor (GO:0070848)	532	197	145.89	+	1.35	0.000357	0.0265
regulation of cell population proliferation (GO:0042127)	1645	536	451.11	+	1.19	0.000365	0.0269
plasma membrane invagination (GO:0099024)	138	16	37.84	-	0.42	0.000369	0.0271
positive regulation of JNK cascade (GO:0046330)	136	65	37.3	+	1.74	0.000376	0.0275
cellular component morphogenesis (GO:0032989)	825	288	226.24	+	1.27	0.000396	0.0288
regulation of cell adhesion (GO:0030155)	701	250	192.24	+	1.3	0.000399	0.0289
phagocytosis (GO:0006909)	325	54	89.13	-	0.61	0.000403	0.029
response to hormone (GO:0009725)	918	316	251.74	+	1.26	0.000442	0.0317
regulation of MAP kinase activity (GO:0043405)	340	134	93.24	+	1.44	0.000459	0.0328
cell morphogenesis (GO:0000902)	721	255	197.72	+	1.29	0.000474	0.0337
neuron differentiation (GO:0030182)	1018	346	279.17	+	1.24	0.00049	0.0347
plasma membrane bounded cell projection organization (GO:0120036)	1114	375	305.49	+	1.23	0.000511	0.036
regulation of anatomical structure morphogenesis (GO:0022603)	1098	370	301.11	+	1.23	0.000529	0.0371
renal system development (GO:0072001)	281	114	77.06	+	1.48	0.000534	0.0373
regulation of cell-substrate adhesion (GO:0010810)	212	91	58.14	+	1.57	0.000539	0.0375
positive regulation of protein serine/threonine kinase activity (GO:0071902)	341	134	93.51	+	1.43	0.000569	0.0394
regulation of plasma membrane bounded cell projection organization (GO:0120035)	686	243	188.12	+	1.29	0.000632	0.0436
regulation of striated muscle tissue development (GO:0016202)	134	63	36.75	+	1.71	0.000639	0.0439
forebrain development (GO:0030900)	399	152	109.42	+	1.39	0.000649	0.0442
organelle organization (GO:0006996)	3428	1050	940.07	+	1.12	0.000649	0.0444
positive regulation of MAP kinase activity (GO:0043406)	262	107	71.85	+	1.49	0.000695	0.0471
regulation of protein kinase activity (GO:0045859)	795	276	218.01	+	1.27	0.000722	0.0485
regulation of muscle tissue development (GO:1901861)	137	64	37.57	+	1.7	0.000719	0.0486
establishment of protein localization (GO:0045184)	1617	523	443.43	+	1.18	0.000737	0.0494
developmental growth (GO:0048589)	396	151	108.6	+	1.39	0.000746	0.0497
regulation of muscle organ development (GO:0048634)	138	64	37.84	+	1.69	0.000751	0.0499

### Sheet: Mouse
GO biological process complete	Mus musculus - REFLIST (22265)	upload_1 (6963)	upload_1 (expected)	upload_1 (over/under)	upload_1 (fold Enrichment)	upload_1 (raw P-value)	upload_1 (FDR)
sensory perception of chemical stimulus (GO:0007606)	1227	77	383.72	-	0.2	6.48e-70	5.12e-66
sensory perception of smell (GO:0007608)	1128	62	352.76	-	0.18	5.27e-70	8.32e-66
metabolic process (GO:0008152)	7209	2807	2254.49	+	1.25	1.62e-33	8.53e-30
developmental process (GO:0032502)	5553	2250	1736.61	+	1.3	5.18e-33	2.05e-29
regulation of metabolic process (GO:0019222)	5931	2375	1854.82	+	1.28	1.11e-32	3.49e-29
multicellular organism development (GO:0007275)	4823	1996	1508.31	+	1.32	1.69e-32	4.46e-29
cellular metabolic process (GO:0044237)	6324	2503	1977.72	+	1.27	2.76e-32	6.24e-29
sensory perception (GO:0007600)	1638	252	512.26	-	0.49	9.72e-32	1.71e-28
regulation of cellular metabolic process (GO:0031323)	5519	2228	1725.97	+	1.29	8.86e-32	1.75e-28
regulation of macromolecule metabolic process (GO:0060255)	5438	2199	1700.64	+	1.29	1.19e-31	1.89e-28
organic substance metabolic process (GO:0071704)	6693	2618	2093.12	+	1.25	1.83e-31	2.63e-28
primary metabolic process (GO:0044238)	6261	2466	1958.02	+	1.26	1.74e-30	2.29e-27
anatomical structure development (GO:0048856)	5195	2105	1624.65	+	1.3	2.74e-30	3.33e-27
cellular process (GO:0009987)	14045	4909	4392.33	+	1.12	3.5e-30	3.95e-27
nitrogen compound metabolic process (GO:0006807)	5714	2275	1786.96	+	1.27	1.21e-29	1.28e-26
system development (GO:0048731)	4204	1751	1314.73	+	1.33	8.71e-29	8.61e-26
regulation of primary metabolic process (GO:0080090)	5317	2131	1662.8	+	1.28	1.4e-28	1.3e-25
regulation of nitrogen compound metabolic process (GO:0051171)	5164	2072	1614.95	+	1.28	8.63e-28	7.57e-25
G protein-coupled receptor signaling pathway (GO:0007186)	1851	323	578.87	-	0.56	1.3e-26	1.09e-23
negative regulation of biological process (GO:0048519)	5157	2058	1612.76	+	1.28	1.74e-26	1.37e-23
macromolecule metabolic process (GO:0043170)	5051	2012	1579.61	+	1.27	1.98e-25	1.49e-22
cellular developmental process (GO:0048869)	3778	1573	1181.51	+	1.33	2.87e-25	2.06e-22
positive regulation of biological process (GO:0048518)	6097	2362	1906.73	+	1.24	3.01e-25	2.07e-22
regulation of biological quality (GO:0065008)	3947	1631	1234.36	+	1.32	3.76e-25	2.47e-22
negative regulation of cellular process (GO:0048523)	4624	1855	1446.08	+	1.28	3.48e-24	2.2e-21
cell differentiation (GO:0030154)	3692	1533	1154.61	+	1.33	3.65e-24	2.22e-21
nervous system development (GO:0007399)	2252	1015	704.27	+	1.44	9.19e-24	5.38e-21
positive regulation of cellular process (GO:0048522)	5416	2119	1693.76	+	1.25	1.01e-23	5.71e-21
regulation of gene expression (GO:0010468)	3792	1557	1185.88	+	1.31	6.71e-23	3.66e-20
positive regulation of metabolic process (GO:0009893)	3547	1469	1109.26	+	1.32	1.19e-22	6.29e-20
organonitrogen compound metabolic process (GO:1901564)	4269	1714	1335.06	+	1.28	4.42e-22	2.25e-19
cellular macromolecule metabolic process (GO:0044260)	3957	1606	1237.48	+	1.3	4.9e-22	2.42e-19
macromolecule modification (GO:0043412)	2419	1063	756.5	+	1.41	5.12e-22	2.45e-19
regulation of developmental process (GO:0050793)	2679	1156	837.81	+	1.38	5.51e-22	2.56e-19
positive regulation of macromolecule metabolic process (GO:0010604)	3245	1355	1014.82	+	1.34	1.02e-21	4.58e-19
regulation of multicellular organismal process (GO:0051239)	3219	1342	1006.69	+	1.33	2.66e-21	1.17e-18
protein modification process (GO:0036211)	2246	993	702.4	+	1.41	4.14e-21	1.72e-18
cellular protein modification process (GO:0006464)	2246	993	702.4	+	1.41	4.14e-21	1.77e-18
positive regulation of cellular metabolic process (GO:0031325)	3260	1349	1019.51	+	1.32	1.66e-20	6.73e-18
regulation of macromolecule biosynthetic process (GO:0010556)	3390	1394	1060.16	+	1.31	2.13e-20	8.4e-18
regulation of biosynthetic process (GO:0009889)	3612	1471	1129.59	+	1.3	2.21e-20	8.54e-18
regulation of cellular biosynthetic process (GO:0031326)	3539	1445	1106.76	+	1.31	2.64e-20	9.93e-18
regulation of cell differentiation (GO:0045595)	1867	844	583.87	+	1.45	7.88e-20	2.9e-17
cellular component organization (GO:0016043)	5077	1962	1587.75	+	1.24	1.46e-19	5.25e-17
regulation of localization (GO:0032879)	2879	1206	900.36	+	1.34	1.79e-19	6.16e-17
protein metabolic process (GO:0019538)	3419	1395	1069.23	+	1.3	1.77e-19	6.22e-17
cellular component organization or biogenesis (GO:0071840)	5270	2026	1648.1	+	1.23	1.9e-19	6.27e-17
neurogenesis (GO:0022008)	1767	804	552.6	+	1.45	1.88e-19	6.33e-17
regulation of cellular macromolecule biosynthetic process (GO:2000112)	3304	1354	1033.27	+	1.31	2.3e-19	7.26e-17
regulation of nucleobase-containing compound metabolic process (GO:0019219)	3373	1378	1054.85	+	1.31	2.25e-19	7.27e-17
biological_process (GO:0008150)	20367	6590	6369.43	+	1.03	4.31e-19	1.31e-16
Unclassified (UNCLASSIFIED)	1898	373	593.57	-	0.63	4.31e-19	1.33e-16
animal organ development (GO:0048513)	3032	1256	948.21	+	1.32	4.62e-19	1.38e-16
generation of neurons (GO:0048699)	1659	760	518.82	+	1.46	5.71e-19	1.67e-16
phagocytosis, recognition (GO:0006910)	200	4	62.55	-	0.06	6.96e-19	2e-16
regulation of RNA metabolic process (GO:0051252)	3137	1289	981.04	+	1.31	1.12e-18	3.16e-16
positive regulation of nitrogen compound metabolic process (GO:0051173)	3076	1266	961.97	+	1.32	1.68e-18	4.67e-16
cellular protein metabolic process (GO:0044267)	2843	1184	889.1	+	1.33	1.96e-18	5.33e-16
regulation of multicellular organismal development (GO:2000026)	2151	932	672.69	+	1.39	6.51e-18	1.74e-15
localization (GO:0051179)	4850	1862	1516.75	+	1.23	2.27e-17	5.98e-15
regulation of cell communication (GO:0010646)	3220	1304	1007	+	1.29	3.21e-17	8.31e-15
regulation of signaling (GO:0023051)	3235	1308	1011.69	+	1.29	4.27e-17	1.09e-14
positive regulation of gene expression (GO:0010628)	1992	863	622.96	+	1.39	1.57e-16	3.95e-14
regulation of nucleic acid-templated transcription (GO:1903506)	2875	1176	899.11	+	1.31	2.06e-16	5.09e-14
regulation of RNA biosynthetic process (GO:2001141)	2878	1177	900.05	+	1.31	2.12e-16	5.16e-14
regulation of transcription, DNA-templated (GO:0006355)	2867	1171	896.61	+	1.31	3.65e-16	8.73e-14
phagocytosis, engulfment (GO:0006911)	223	10	69.74	-	0.14	4.52e-16	1.07e-13
anatomical structure morphogenesis (GO:0009653)	2212	938	691.77	+	1.36	4.71e-16	1.1e-13
plasma membrane invagination (GO:0099024)	232	12	72.55	-	0.17	1.36e-15	3.11e-13
response to chemical (GO:0042221)	3464	1370	1083.31	+	1.26	2.08e-15	4.69e-13
biological regulation (GO:0065007)	12107	4160	3786.26	+	1.1	3.26e-15	7.26e-13
complement activation, classical pathway (GO:0006958)	215	10	67.24	-	0.15	3.78e-15	8.31e-13
humoral immune response mediated by circulating immunoglobulin (GO:0002455)	220	11	68.8	-	0.16	5.07e-15	1.1e-12
regulation of molecular function (GO:0065009)	2542	1045	794.97	+	1.31	5.46e-15	1.17e-12
nervous system process (GO:0050877)	2079	447	650.17	-	0.69	8.29e-15	1.75e-12
response to organic substance (GO:0010033)	2481	1019	775.89	+	1.31	1.76e-14	3.67e-12
tissue development (GO:0009888)	1649	720	515.7	+	1.4	2.2e-14	4.51e-12
cellular response to chemical stimulus (GO:0070887)	2338	967	731.17	+	1.32	2.5e-14	5.07e-12
complement activation (GO:0006956)	226	13	70.68	-	0.18	3.05e-14	6.03e-12
regulation of transcription by RNA polymerase II (GO:0006357)	1979	838	618.9	+	1.35	3.03e-14	6.06e-12
negative regulation of metabolic process (GO:0009892)	2762	1113	863.77	+	1.29	4.66e-14	9.09e-12
regulation of cell development (GO:0060284)	1091	509	341.19	+	1.49	7.46e-14	1.44e-11
positive regulation of multicellular organismal process (GO:0051240)	1914	811	598.57	+	1.35	7.75e-14	1.48e-11
regulation of signal transduction (GO:0009966)	2798	1122	875.03	+	1.28	9.82e-14	1.85e-11
positive regulation of biosynthetic process (GO:0009891)	1952	824	610.45	+	1.35	1.03e-13	1.91e-11
membrane invagination (GO:0010324)	238	16	74.43	-	0.21	1.22e-13	2.25e-11
positive regulation of cellular biosynthetic process (GO:0031328)	1911	808	597.63	+	1.35	1.26e-13	2.29e-11
regulation of cellular component organization (GO:0051128)	2548	1033	796.84	+	1.3	1.57e-13	2.83e-11
regulation of biological process (GO:0050789)	11488	3944	3592.68	+	1.1	1.84e-13	3.26e-11
positive regulation of macromolecule biosynthetic process (GO:0010557)	1814	771	567.3	+	1.36	2.15e-13	3.78e-11
cellular response to organic substance (GO:0071310)	1820	773	569.17	+	1.36	2.31e-13	4.01e-11
regulation of transport (GO:0051049)	1972	827	616.71	+	1.34	2.58e-13	4.44e-11
macromolecule localization (GO:0033036)	2262	929	707.4	+	1.31	3.44e-13	5.84e-11
negative regulation of cellular metabolic process (GO:0031324)	2468	999	771.83	+	1.29	5.69e-13	9.57e-11
positive regulation of developmental process (GO:0051094)	1538	667	480.98	+	1.39	6.51e-13	1.08e-10
B cell receptor signaling pathway (GO:0050853)	216	14	67.55	-	0.21	8.44e-13	1.39e-10
positive regulation of RNA metabolic process (GO:0051254)	1651	707	516.32	+	1.37	8.77e-13	1.43e-10
positive regulation of RNA biosynthetic process (GO:1902680)	1552	671	485.36	+	1.38	9.48e-13	1.53e-10
positive regulation of nucleic acid-templated transcription (GO:1903508)	1551	670	485.05	+	1.38	1.12e-12	1.79e-10
negative regulation of macromolecule metabolic process (GO:0010605)	2489	1003	778.39	+	1.29	1.24e-12	1.97e-10
positive regulation of transcription, DNA-templated (GO:0045893)	1547	668	483.8	+	1.38	1.27e-12	1.99e-10
positive regulation of nucleobase-containing compound metabolic process (GO:0045935)	1811	763	566.36	+	1.35	1.37e-12	2.12e-10
regulation of neurogenesis (GO:0050767)	952	447	297.72	+	1.5	1.57e-12	2.41e-10
regulation of nervous system development (GO:0051960)	1068	490	334	+	1.47	1.79e-12	2.71e-10
establishment of localization (GO:0051234)	3702	1416	1157.74	+	1.22	2.31e-12	3.48e-10
regulation of protein metabolic process (GO:0051246)	2720	1079	850.63	+	1.27	3.17e-12	4.73e-10
regulation of cellular process (GO:0050794)	10793	3708	3375.33	+	1.1	3.65e-12	5.39e-10
regulation of neuron differentiation (GO:0045664)	776	376	242.68	+	1.55	4.87e-12	7.13e-10
protein localization (GO:0008104)	1959	810	612.64	+	1.32	5.1e-12	7.39e-10
immunoglobulin mediated immune response (GO:0016064)	266	24	83.19	-	0.29	5.43e-12	7.8e-10
negative regulation of developmental process (GO:0051093)	1031	472	322.43	+	1.46	6.88e-12	9.79e-10
transport (GO:0006810)	3563	1363	1114.27	+	1.22	7.57e-12	1.07e-09
B cell mediated immunity (GO:0019724)	270	25	84.44	-	0.3	7.98e-12	1.12e-09
cell development (GO:0048468)	1746	731	546.03	+	1.34	1.12e-11	1.55e-09
regulation of catalytic activity (GO:0050790)	1865	773	583.25	+	1.33	1.31e-11	1.8e-09
positive regulation of molecular function (GO:0044093)	1469	630	459.4	+	1.37	1.57e-11	2.14e-09
neuron differentiation (GO:0030182)	1034	470	323.37	+	1.45	1.67e-11	2.26e-09
regulation of protein modification process (GO:0031399)	1797	747	561.98	+	1.33	1.96e-11	2.63e-09
regulation of cellular protein metabolic process (GO:0032268)	2528	1003	790.59	+	1.27	2.01e-11	2.67e-09
humoral immune response (GO:0006959)	397	51	124.15	-	0.41	2.7e-11	3.55e-09
positive regulation of cell differentiation (GO:0045597)	1102	493	344.63	+	1.43	3.2e-11	4.18e-09
regulation of phosphate metabolic process (GO:0019220)	1724	717	539.15	+	1.33	4.53e-11	5.87e-09
regulation of phosphorus metabolic process (GO:0051174)	1725	717	539.46	+	1.33	5.35e-11	6.87e-09
cellular localization (GO:0051641)	2038	827	637.35	+	1.3	6.04e-11	7.7e-09
phosphorus metabolic process (GO:0006793)	1696	706	530.4	+	1.33	6.34e-11	8.02e-09
phosphate-containing compound metabolic process (GO:0006796)	1674	696	523.52	+	1.33	9.6e-11	1.2e-08
negative regulation of nitrogen compound metabolic process (GO:0051172)	2269	906	709.59	+	1.28	9.64e-11	1.2e-08
homeostatic process (GO:0042592)	1634	682	511.01	+	1.33	9.99e-11	1.23e-08
positive regulation of transcription by RNA polymerase II (GO:0045944)	1234	537	385.91	+	1.39	1.05e-10	1.29e-08
negative regulation of cell differentiation (GO:0045596)	755	358	236.11	+	1.52	1.16e-10	1.41e-08
positive regulation of cellular component organization (GO:0051130)	1254	543	392.17	+	1.38	1.68e-10	2.03e-08
animal organ morphogenesis (GO:0009887)	1011	453	316.17	+	1.43	1.83e-10	2.19e-08
negative regulation of biosynthetic process (GO:0009890)	1506	633	470.98	+	1.34	1.97e-10	2.34e-08
regulation of cell migration (GO:0030334)	911	415	284.9	+	1.46	2.13e-10	2.51e-08
organic cyclic compound metabolic process (GO:1901360)	2614	1020	817.48	+	1.25	2.78e-10	3.25e-08
negative regulation of gene expression (GO:0010629)	1641	680	513.19	+	1.33	2.84e-10	3.3e-08
regulation of response to stimulus (GO:0048583)	3959	1475	1238.11	+	1.19	3.25e-10	3.75e-08
immunoglobulin production (GO:0002377)	256	26	80.06	-	0.32	3.52e-10	4.03e-08
heterocycle metabolic process (GO:0046483)	2327	919	727.73	+	1.26	3.95e-10	4.46e-08
negative regulation of cellular biosynthetic process (GO:0031327)	1466	616	458.47	+	1.34	3.93e-10	4.47e-08
organelle organization (GO:0006996)	3035	1162	949.14	+	1.22	4.09e-10	4.59e-08
negative regulation of macromolecule biosynthetic process (GO:0010558)	1412	596	441.58	+	1.35	4.75e-10	5.28e-08
positive regulation of cell communication (GO:0010647)	1724	707	539.15	+	1.31	4.83e-10	5.34e-08
regulation of cell population proliferation (GO:0042127)	1656	682	517.89	+	1.32	6.22e-10	6.83e-08
regulation of locomotion (GO:0040012)	1040	459	325.24	+	1.41	6.55e-10	7.14e-08
regulation of neuron projection development (GO:0010975)	608	296	190.14	+	1.56	6.74e-10	7.3e-08
positive regulation of signaling (GO:0023056)	1732	708	541.65	+	1.31	7.1e-10	7.64e-08
negative regulation of RNA metabolic process (GO:0051253)	1284	548	401.55	+	1.36	7.33e-10	7.77e-08
negative regulation of nucleobase-containing compound metabolic process (GO:0045934)	1392	587	435.32	+	1.35	7.29e-10	7.78e-08
organic substance transport (GO:0071702)	1851	750	578.87	+	1.3	7.41e-10	7.81e-08
negative regulation of cellular macromolecule biosynthetic process (GO:2000113)	1377	580	430.63	+	1.35	1.01e-09	1.05e-07
response to endogenous stimulus (GO:0009719)	1124	488	351.51	+	1.39	1.14e-09	1.18e-07
negative regulation of multicellular organismal process (GO:0051241)	1306	554	408.43	+	1.36	1.15e-09	1.19e-07
neuron development (GO:0048666)	839	382	262.38	+	1.46	1.38e-09	1.42e-07
regulation of intracellular signal transduction (GO:1902531)	1566	646	489.74	+	1.32	1.39e-09	1.42e-07
cellular nitrogen compound metabolic process (GO:0034641)	2782	1069	870.02	+	1.23	1.41e-09	1.43e-07
cellular aromatic compound metabolic process (GO:0006725)	2401	938	750.87	+	1.25	1.46e-09	1.46e-07
lymphocyte mediated immunity (GO:0002449)	319	40	99.76	-	0.4	1.45e-09	1.46e-07
response to oxygen-containing compound (GO:1901700)	1290	546	403.43	+	1.35	1.87e-09	1.86e-07
movement of cell or subcellular component (GO:0006928)	1376	577	430.32	+	1.34	1.93e-09	1.9e-07
positive regulation of protein metabolic process (GO:0051247)	1665	680	520.7	+	1.31	1.99e-09	1.95e-07
cellular component morphogenesis (GO:0032989)	840	381	262.7	+	1.45	2.12e-09	2.07e-07
head development (GO:0060322)	671	317	209.84	+	1.51	2.15e-09	2.08e-07
regulation of phosphorylation (GO:0042325)	1566	644	489.74	+	1.31	2.22e-09	2.14e-07
regulation of protein localization (GO:0032880)	1072	466	335.25	+	1.39	2.28e-09	2.18e-07
central nervous system development (GO:0007417)	829	376	259.26	+	1.45	2.57e-09	2.45e-07
regulation of cell projection organization (GO:0031344)	789	361	246.75	+	1.46	2.66e-09	2.52e-07
positive regulation of cellular protein metabolic process (GO:0032270)	1556	640	486.61	+	1.32	2.73e-09	2.56e-07
regulation of plasma membrane bounded cell projection organization (GO:0120035)	780	357	243.93	+	1.46	2.77e-09	2.59e-07
cell morphogenesis (GO:0000902)	732	339	228.92	+	1.48	2.88e-09	2.68e-07
positive regulation of cell development (GO:0010720)	665	313	207.97	+	1.51	3.63e-09	3.35e-07
regulation of cell motility (GO:2000145)	962	423	300.85	+	1.41	4.6e-09	4.23e-07
regulation of cellular component movement (GO:0051270)	1050	455	328.37	+	1.39	4.89e-09	4.47e-07
nucleobase-containing compound metabolic process (GO:0006139)	2190	859	684.89	+	1.25	5.04e-09	4.58e-07
establishment of protein localization (GO:0045184)	1328	555	415.31	+	1.34	5.71e-09	5.16e-07
regulation of cell death (GO:0010941)	1671	677	522.58	+	1.3	5.98e-09	5.37e-07
embryo development (GO:0009790)	1173	499	366.84	+	1.36	6.42e-09	5.73e-07
regulation of anatomical structure morphogenesis (GO:0022603)	1089	468	340.57	+	1.37	7.07e-09	6.28e-07
biological adhesion (GO:0022610)	799	361	249.87	+	1.44	7.34e-09	6.48e-07
positive regulation of protein modification process (GO:0031401)	1226	517	383.41	+	1.35	8.87e-09	7.79e-07
positive regulation of catalytic activity (GO:0043085)	1097	469	343.07	+	1.37	1.12e-08	9.78e-07
production of molecular mediator of immune response (GO:0002440)	281	35	87.88	-	0.4	1.17e-08	1.01e-06
positive regulation of signal transduction (GO:0009967)	1532	624	479.11	+	1.3	1.34e-08	1.16e-06
cell adhesion (GO:0007155)	789	355	246.75	+	1.44	1.36e-08	1.17e-06
defense response to bacterium (GO:0042742)	475	78	148.55	-	0.53	1.38e-08	1.18e-06
regulation of apoptotic process (GO:0042981)	1493	610	466.91	+	1.31	1.45e-08	1.23e-06
nitrogen compound transport (GO:0071705)	1544	627	482.86	+	1.3	1.74e-08	1.47e-06
negative regulation of nucleic acid-templated transcription (GO:1903507)	1191	501	372.46	+	1.35	1.86e-08	1.56e-06
cellular component assembly (GO:0022607)	2021	793	632.03	+	1.25	1.97e-08	1.65e-06
brain development (GO:0007420)	617	289	192.96	+	1.5	2.08e-08	1.73e-06
negative regulation of transcription, DNA-templated (GO:0045892)	1187	499	371.21	+	1.34	2.09e-08	1.73e-06
cellular response to stress (GO:0033554)	1441	590	450.65	+	1.31	2.18e-08	1.79e-06
negative regulation of RNA biosynthetic process (GO:1902679)	1192	501	372.78	+	1.34	2.22e-08	1.8e-06
regulation of protein phosphorylation (GO:0001932)	1426	584	445.96	+	1.31	2.2e-08	1.8e-06
tube development (GO:0035295)	921	402	288.03	+	1.4	2.24e-08	1.82e-06
regulation of programmed cell death (GO:0043067)	1518	616	474.73	+	1.3	2.49e-08	2e-06
cellular component biogenesis (GO:0044085)	2247	870	702.71	+	1.24	2.61e-08	2.09e-06
cellular response to endogenous stimulus (GO:0071495)	922	402	288.34	+	1.39	2.71e-08	2.17e-06
positive regulation of neurogenesis (GO:0050769)	583	275	182.32	+	1.51	2.84e-08	2.25e-06
positive regulation of neuron differentiation (GO:0045666)	469	231	146.67	+	1.57	2.88e-08	2.28e-06
regulation of response to stress (GO:0080134)	1346	553	420.94	+	1.31	3.93e-08	3.09e-06
protein transport (GO:0015031)	1244	517	389.04	+	1.33	3.99e-08	3.13e-06
ion transport (GO:0006811)	1159	486	362.46	+	1.34	4.05e-08	3.15e-06
multicellular organismal process (GO:0032501)	7271	2523	2273.88	+	1.11	4.14e-08	3.21e-06
positive regulation of transport (GO:0051050)	1099	464	343.69	+	1.35	4.49e-08	3.46e-06
positive regulation of nervous system development (GO:0051962)	653	300	204.21	+	1.47	4.57e-08	3.51e-06
negative regulation of response to stimulus (GO:0048585)	1584	636	495.37	+	1.28	5.09e-08	3.89e-06
protein phosphorylation (GO:0006468)	732	329	228.92	+	1.44	5.17e-08	3.93e-06
peptide transport (GO:0015833)	1273	526	398.11	+	1.32	5.44e-08	4.1e-06
intracellular signal transduction (GO:0035556)	1395	569	436.26	+	1.3	5.44e-08	4.11e-06
amide transport (GO:0042886)	1297	534	405.61	+	1.32	5.98e-08	4.46e-06
anatomical structure formation involved in morphogenesis (GO:0048646)	926	400	289.59	+	1.38	5.98e-08	4.48e-06
negative regulation of cell communication (GO:0010648)	1303	535	407.49	+	1.31	7.42e-08	5.51e-06
adaptive immune response based on somatic recombination of immune receptors built from immunoglobulin superfamily domains (GO:0002460)	338	50	105.7	-	0.47	7.58e-08	5.6e-06
negative regulation of signaling (GO:0023057)	1308	537	409.05	+	1.31	7.78e-08	5.72e-06
cell-cell signaling (GO:0007267)	804	354	251.44	+	1.41	8.3e-08	6.04e-06
locomotion (GO:0040011)	1166	486	364.65	+	1.33	8.29e-08	6.07e-06
behavior (GO:0007610)	685	310	214.22	+	1.45	8.62e-08	6.25e-06
epithelium development (GO:0060429)	1020	433	318.99	+	1.36	8.87e-08	6.4e-06
positive regulation of cell population proliferation (GO:0008284)	968	414	302.73	+	1.37	8.92e-08	6.41e-06
neuron projection development (GO:0031175)	688	311	215.16	+	1.45	9.12e-08	6.52e-06
regulation of kinase activity (GO:0043549)	766	340	239.55	+	1.42	9.34e-08	6.65e-06
regulation of cell adhesion (GO:0030155)	702	316	219.54	+	1.44	9.7e-08	6.88e-06
leukocyte mediated immunity (GO:0002443)	354	54	110.71	-	0.49	1.13e-07	7.97e-06
phagocytosis (GO:0006909)	313	45	97.89	-	0.46	1.24e-07	8.75e-06
circulatory system development (GO:0072359)	906	390	283.34	+	1.38	1.29e-07	9.02e-06
response to abiotic stimulus (GO:0009628)	909	390	284.27	+	1.37	1.61e-07	1.12e-05
negative regulation of transcription by RNA polymerase II (GO:0000122)	865	374	270.51	+	1.38	1.74e-07	1.21e-05
regulation of transferase activity (GO:0051338)	872	376	272.7	+	1.38	1.93e-07	1.33e-05
regulation of secretion by cell (GO:1903530)	836	363	261.44	+	1.39	1.95e-07	1.34e-05
plasma membrane bounded cell projection organization (GO:0120036)	1050	440	328.37	+	1.34	2.11e-07	1.44e-05
positive regulation of cell projection organization (GO:0031346)	474	227	148.24	+	1.53	2.21e-07	1.5e-05
regulation of vesicle-mediated transport (GO:0060627)	598	274	187.01	+	1.47	2.21e-07	1.5e-05
response to organonitrogen compound (GO:0010243)	743	328	232.36	+	1.41	2.4e-07	1.62e-05
negative regulation of signal transduction (GO:0009968)	1179	486	368.71	+	1.32	2.44e-07	1.64e-05
cellular protein localization (GO:0034613)	1418	570	443.46	+	1.29	2.48e-07	1.66e-05
regulation of peptide transport (GO:0090087)	780	341	243.93	+	1.4	2.51e-07	1.67e-05
positive regulation of neuron projection development (GO:0010976)	369	185	115.4	+	1.6	2.53e-07	1.68e-05
positive regulation of cell migration (GO:0030335)	553	256	172.94	+	1.48	3.02e-07	2e-05
urogenital system development (GO:0001655)	317	164	99.14	+	1.65	3.37e-07	2.22e-05
positive regulation of intracellular signal transduction (GO:1902533)	941	399	294.28	+	1.36	3.44e-07	2.25e-05
cellular macromolecule localization (GO:0070727)	1425	571	445.64	+	1.28	3.48e-07	2.27e-05
plasma membrane bounded cell projection morphogenesis (GO:0120039)	474	225	148.24	+	1.52	3.52e-07	2.29e-05
neuron projection morphogenesis (GO:0048812)	469	223	146.67	+	1.52	3.86e-07	2.5e-05
regulation of cellular localization (GO:0060341)	835	360	261.13	+	1.38	3.92e-07	2.53e-05
cell projection morphogenesis (GO:0048858)	480	227	150.11	+	1.51	4.05e-07	2.6e-05
negative regulation of cell death (GO:0060548)	1039	433	324.93	+	1.33	4.17e-07	2.67e-05
cell morphogenesis involved in differentiation (GO:0000904)	569	261	177.95	+	1.47	4.23e-07	2.68e-05
regulation of secretion (GO:0051046)	917	389	286.78	+	1.36	4.22e-07	2.69e-05
phosphorylation (GO:0016310)	995	417	311.17	+	1.34	4.76e-07	3.01e-05
cell projection organization (GO:0030030)	1106	456	345.88	+	1.32	5.36e-07	3.38e-05
regulation of protein transport (GO:0051223)	738	323	230.8	+	1.4	5.61e-07	3.52e-05
tube morphogenesis (GO:0035239)	715	314	223.6	+	1.4	5.69e-07	3.55e-05
protein modification by small protein conjugation or removal (GO:0070647)	593	268	185.45	+	1.45	6.85e-07	4.26e-05
nucleic acid metabolic process (GO:0090304)	1766	686	552.29	+	1.24	7.14e-07	4.43e-05
cellular biosynthetic process (GO:0044249)	1979	759	618.9	+	1.23	7.36e-07	4.54e-05
cell part morphogenesis (GO:0032990)	506	235	158.24	+	1.49	7.41e-07	4.56e-05
regulation of protein kinase activity (GO:0045859)	669	296	209.22	+	1.41	8.2e-07	5.02e-05
intracellular transport (GO:0046907)	1171	477	366.21	+	1.3	8.76e-07	5.34e-05
cell morphogenesis involved in neuron differentiation (GO:0048667)	433	206	135.41	+	1.52	9.76e-07	5.91e-05
cell migration (GO:0016477)	838	357	262.07	+	1.36	9.75e-07	5.92e-05
positive regulation of locomotion (GO:0040017)	607	272	189.83	+	1.43	1.08e-06	6.49e-05
positive regulation of B cell activation (GO:0050871)	269	39	84.13	-	0.46	1.08e-06	6.5e-05
developmental growth (GO:0048589)	447	211	139.79	+	1.51	1.1e-06	6.59e-05
negative regulation of apoptotic process (GO:0043066)	905	381	283.02	+	1.35	1.16e-06	6.9e-05
biosynthetic process (GO:0009058)	2152	815	673	+	1.21	1.26e-06	7.51e-05
regulation of cellular component biogenesis (GO:0044087)	969	403	303.04	+	1.33	1.28e-06	7.6e-05
regulation of establishment of protein localization (GO:0070201)	770	331	240.8	+	1.37	1.3e-06	7.66e-05
positive regulation of phosphate metabolic process (GO:0045937)	1141	464	356.83	+	1.3	1.39e-06	8.11e-05
positive regulation of phosphorus metabolic process (GO:0010562)	1141	464	356.83	+	1.3	1.39e-06	8.14e-05
regulation of cell cycle (GO:0051726)	999	413	312.42	+	1.32	1.52e-06	8.87e-05
system process (GO:0003008)	2579	664	806.54	-	0.82	1.67e-06	9.68e-05
organic substance biosynthetic process (GO:1901576)	2071	786	647.67	+	1.21	1.68e-06	9.7e-05
regulation of organelle organization (GO:0033043)	1279	512	399.99	+	1.28	1.7e-06	9.81e-05
negative regulation of programmed cell death (GO:0043069)	925	386	289.28	+	1.33	1.73e-06	9.93e-05
positive regulation of cellular component movement (GO:0051272)	594	265	185.76	+	1.43	1.86e-06	0.000107
embryonic morphogenesis (GO:0048598)	618	274	193.27	+	1.42	1.92e-06	0.000109
renal system development (GO:0072001)	278	143	86.94	+	1.64	2.09e-06	0.000119
synapse organization (GO:0050808)	288	147	90.07	+	1.63	2.25e-06	0.000128
regulation of cellular response to stress (GO:0080135)	680	296	212.66	+	1.39	2.46e-06	0.000139
kidney development (GO:0001822)	262	136	81.94	+	1.66	2.59e-06	0.000146
cell recognition (GO:0008037)	311	50	97.26	-	0.51	2.77e-06	0.000155
positive regulation of cell motility (GO:2000147)	576	257	180.13	+	1.43	2.94e-06	0.000164
cellular response to oxygen-containing compound (GO:1901701)	909	378	284.27	+	1.33	3.18e-06	0.000177
response to nitrogen compound (GO:1901698)	849	356	265.51	+	1.34	3.56e-06	0.000197
tissue morphogenesis (GO:0048729)	626	274	195.77	+	1.4	3.86e-06	0.000213
regulation of cell morphogenesis (GO:0022604)	537	241	167.94	+	1.44	3.89e-06	0.000214
regulation of MAPK cascade (GO:0043408)	714	306	223.29	+	1.37	4.06e-06	0.000223
growth (GO:0040007)	463	213	144.8	+	1.47	4.6e-06	0.000252
enzyme linked receptor protein signaling pathway (GO:0007167)	538	241	168.25	+	1.43	4.8e-06	0.000261
muscle tissue development (GO:0060537)	337	164	105.39	+	1.56	4.99e-06	0.000271
antigen receptor-mediated signaling pathway (GO:0050851)	302	49	94.45	-	0.52	5.06e-06	0.000274
response to hormone (GO:0009725)	609	267	190.45	+	1.4	5.1e-06	0.000275
adaptive immune response (GO:0002250)	485	93	151.68	-	0.61	5.33e-06	0.000286
regulation of hydrolase activity (GO:0051336)	989	404	309.29	+	1.31	5.37e-06	0.000288
regulation of developmental growth (GO:0048638)	394	186	123.22	+	1.51	5.49e-06	0.000293
cardiovascular system development (GO:0072358)	569	252	177.95	+	1.42	5.6e-06	0.000298
transmembrane transport (GO:0055085)	882	365	275.83	+	1.32	6.09e-06	0.000323
chemical homeostasis (GO:0048878)	1118	449	349.64	+	1.28	6.29e-06	0.000332
positive regulation of phosphorylation (GO:0042327)	1073	433	335.56	+	1.29	6.51e-06	0.000343
negative regulation of cell development (GO:0010721)	383	181	119.78	+	1.51	6.6e-06	0.000347
sensory organ development (GO:0007423)	575	253	179.82	+	1.41	7.47e-06	0.000391
regulation of cellular protein localization (GO:1903827)	558	246	174.51	+	1.41	8.28e-06	0.000432
protein modification by small protein conjugation (GO:0032446)	474	215	148.24	+	1.45	8.67e-06	0.000449
cation transport (GO:0006812)	733	310	229.23	+	1.35	8.65e-06	0.00045
axon development (GO:0061564)	371	175	116.02	+	1.51	9.74e-06	0.000503
peptidyl-amino acid modification (GO:0018193)	710	301	222.04	+	1.36	1.06e-05	0.000548
regulation of cell morphogenesis involved in differentiation (GO:0010769)	348	166	108.83	+	1.53	1.07e-05	0.00055
small molecule metabolic process (GO:0044281)	1427	554	446.27	+	1.24	1.08e-05	0.00055
embryo development ending in birth or egg hatching (GO:0009792)	818	339	255.82	+	1.33	1.23e-05	0.000629
muscle structure development (GO:0061061)	486	218	151.99	+	1.43	1.33e-05	0.000674
positive regulation of hydrolase activity (GO:0051345)	519	230	162.31	+	1.42	1.33e-05	0.000674
protein ubiquitination (GO:0016567)	426	195	133.22	+	1.46	1.39e-05	0.000704
metal ion transport (GO:0030001)	568	248	177.63	+	1.4	1.4e-05	0.000705
cell-cell adhesion (GO:0098609)	389	181	121.65	+	1.49	1.46e-05	0.000735
membrane disruption in other organism (GO:0051673)	43	0	13.45	-	< 0.01	1.47e-05	0.000736
regulation of growth (GO:0040008)	698	295	218.29	+	1.35	1.51e-05	0.000754
positive regulation of protein phosphorylation (GO:0001934)	998	402	312.11	+	1.29	1.61e-05	0.0008
response to cytokine (GO:0034097)	746	312	233.3	+	1.34	1.65e-05	0.00082
immune response-activating cell surface receptor signaling pathway (GO:0002429)	326	57	101.95	-	0.56	1.69e-05	0.000834
cell motility (GO:0048870)	959	388	299.91	+	1.29	1.75e-05	0.000857
localization of cell (GO:0051674)	959	388	299.91	+	1.29	1.75e-05	0.000859
axonogenesis (GO:0007409)	342	162	106.95	+	1.51	1.83e-05	0.000894
regulation of catabolic process (GO:0009894)	840	345	262.7	+	1.31	2.11e-05	0.00103
regulation of MAP kinase activity (GO:0043405)	297	144	92.88	+	1.55	2.24e-05	0.00109
regulation of cell-cell adhesion (GO:0022407)	409	187	127.91	+	1.46	2.25e-05	0.00109
response to stress (GO:0006950)	3153	1131	986.05	+	1.15	2.3e-05	0.00111
vasculature development (GO:0001944)	555	241	173.57	+	1.39	2.38e-05	0.00115
regulation of cellular catabolic process (GO:0031329)	695	292	217.35	+	1.34	2.39e-05	0.00115
regulation of anatomical structure size (GO:0090066)	569	246	177.95	+	1.38	2.45e-05	0.00118
positive regulation of kinase activity (GO:0033674)	512	225	160.12	+	1.41	2.52e-05	0.0012
inorganic ion transmembrane transport (GO:0098660)	447	201	139.79	+	1.44	2.57e-05	0.00122
modulation of chemical synaptic transmission (GO:0050804)	525	230	164.18	+	1.4	2.57e-05	0.00122
forebrain development (GO:0030900)	376	174	117.59	+	1.48	2.6e-05	0.00123
regulation of trans-synaptic signaling (GO:0099177)	526	230	164.5	+	1.4	2.62e-05	0.00124
negative regulation of nervous system development (GO:0051961)	360	168	112.58	+	1.49	2.79e-05	0.00131
regulation of membrane potential (GO:0042391)	441	198	137.92	+	1.44	2.83e-05	0.00133
response to organic cyclic compound (GO:0014070)	620	264	193.89	+	1.36	2.96e-05	0.00138
positive regulation of growth (GO:0045927)	299	144	93.51	+	1.54	3e-05	0.0014
negative regulation of neurogenesis (GO:0050768)	335	158	104.77	+	1.51	3e-05	0.0014
chordate embryonic development (GO:0043009)	801	329	250.5	+	1.31	3.02e-05	0.0014
response to lipid (GO:0033993)	636	270	198.9	+	1.36	3.08e-05	0.00142
catabolic process (GO:0009056)	1731	652	541.34	+	1.2	3.08e-05	0.00142
negative regulation of locomotion (GO:0040013)	338	159	105.7	+	1.5	3.23e-05	0.00148
transmembrane receptor protein tyrosine kinase signaling pathway (GO:0007169)	347	162	108.52	+	1.49	3.24e-05	0.00148
heart development (GO:0007507)	564	243	176.38	+	1.38	3.26e-05	0.00148
striated muscle tissue development (GO:0014706)	320	152	100.07	+	1.52	3.25e-05	0.00149
carbohydrate derivative metabolic process (GO:1901135)	796	327	248.94	+	1.31	3.33e-05	0.00151
regulation of B cell activation (GO:0050864)	315	56	98.51	-	0.57	3.73e-05	0.00169
response to pheromone (GO:0019236)	105	10	32.84	-	0.3	3.95e-05	0.00178
immune response (GO:0006955)	1414	350	442.2	-	0.79	4.18e-05	0.00188
blood vessel development (GO:0001568)	526	228	164.5	+	1.39	4.52e-05	0.00203
positive regulation of transferase activity (GO:0051347)	589	251	184.2	+	1.36	4.59e-05	0.00205
positive regulation of multi-organism process (GO:0043902)	344	160	107.58	+	1.49	4.62e-05	0.00206
regulation of dendrite development (GO:0050773)	194	101	60.67	+	1.66	4.72e-05	0.0021
cognition (GO:0050890)	326	153	101.95	+	1.5	4.73e-05	0.0021
negative regulation of phosphorus metabolic process (GO:0010563)	554	238	173.25	+	1.37	4.77e-05	0.00211
negative regulation of phosphate metabolic process (GO:0045936)	554	238	173.25	+	1.37	4.77e-05	0.00211
chemotaxis (GO:0006935)	476	209	148.86	+	1.4	5.18e-05	0.00228
cellular response to growth factor stimulus (GO:0071363)	391	177	122.28	+	1.45	5.42e-05	0.00238
taxis (GO:0042330)	479	210	149.8	+	1.4	5.43e-05	0.00238
cellular catabolic process (GO:0044248)	1490	566	465.97	+	1.21	5.59e-05	0.00244
response to growth factor (GO:0070848)	405	182	126.66	+	1.44	5.8e-05	0.00253
synapse assembly (GO:0007416)	81	53	25.33	+	2.09	5.91e-05	0.00257
secretion (GO:0046903)	524	226	163.87	+	1.38	6.27e-05	0.00271
learning or memory (GO:0007611)	292	139	91.32	+	1.52	6.32e-05	0.00273
positive regulation of response to stimulus (GO:0048584)	2330	849	728.67	+	1.17	6.53e-05	0.00281
multicellular organism growth (GO:0035264)	113	67	35.34	+	1.9	6.68e-05	0.00287
regulation of response to external stimulus (GO:0032101)	941	375	294.28	+	1.27	6.95e-05	0.00298
regulation of ion transport (GO:0043269)	736	302	230.17	+	1.31	7.06e-05	0.00302
regulation of protein serine/threonine kinase activity (GO:0071900)	431	191	134.79	+	1.42	7.57e-05	0.00322
ion transmembrane transport (GO:0034220)	589	249	184.2	+	1.35	7.6e-05	0.00323
glycoprotein metabolic process (GO:0009100)	291	138	91.01	+	1.52	7.74e-05	0.00328
response to acid chemical (GO:0001101)	248	121	77.56	+	1.56	7.94e-05	0.00336
homeostasis of number of cells (GO:0048872)	258	125	80.69	+	1.55	8.21e-05	0.00346
chromosome organization (GO:0051276)	928	369	290.22	+	1.27	8.26e-05	0.00347
response to drug (GO:0042493)	769	313	240.49	+	1.3	8.42e-05	0.00353
regulation of hemopoiesis (GO:1903706)	397	178	124.15	+	1.43	8.99e-05	0.00375
cellular response to organonitrogen compound (GO:0071417)	441	194	137.92	+	1.41	8.97e-05	0.00375
regulation of hormone levels (GO:0010817)	552	235	172.63	+	1.36	9.23e-05	0.00384
positive regulation of cell adhesion (GO:0045785)	422	187	131.97	+	1.42	9.49e-05	0.00394
cell death (GO:0008219)	882	352	275.83	+	1.28	9.82e-05	0.00405
rhythmic process (GO:0048511)	256	124	80.06	+	1.55	9.81e-05	0.00406
regulation of peptide secretion (GO:0002791)	532	227	166.37	+	1.36	9.96e-05	0.0041
negative regulation of neuron differentiation (GO:0045665)	257	124	80.37	+	1.54	0.000101	0.00416
positive regulation of MAPK cascade (GO:0043410)	522	223	163.25	+	1.37	0.000104	0.00425
response to peptide (GO:1901652)	333	153	104.14	+	1.47	0.000106	0.00433
hemopoiesis (GO:0030097)	645	268	201.71	+	1.33	0.000107	0.00436
intracellular protein transport (GO:0006886)	764	310	238.93	+	1.3	0.000108	0.00438
carbohydrate derivative biosynthetic process (GO:1901137)	453	198	141.67	+	1.4	0.000109	0.0044
negative regulation of cellular component organization (GO:0051129)	735	300	229.86	+	1.31	0.000109	0.00442
regulation of system process (GO:0044057)	600	251	187.64	+	1.34	0.000121	0.00485
regulation of multi-organism process (GO:0043900)	614	256	192.02	+	1.33	0.000121	0.00486
immune response-regulating cell surface receptor signaling pathway (GO:0002768)	338	64	105.7	-	0.61	0.00012	0.00486
inner ear development (GO:0048839)	207	104	64.74	+	1.61	0.000127	0.00506
negative regulation of cellular component movement (GO:0051271)	322	148	100.7	+	1.47	0.000129	0.00515
immune system development (GO:0002520)	738	300	230.8	+	1.3	0.00013	0.00519
positive regulation of protein transport (GO:0051222)	442	193	138.23	+	1.4	0.000132	0.00524
cytoskeleton organization (GO:0007010)	1049	409	328.06	+	1.25	0.000134	0.00531
blood vessel morphogenesis (GO:0048514)	424	186	132.6	+	1.4	0.000143	0.00567
epithelial cell differentiation (GO:0030855)	497	213	155.43	+	1.37	0.000146	0.00574
anatomical structure homeostasis (GO:0060249)	299	139	93.51	+	1.49	0.000147	0.00576
negative regulation of molecular function (GO:0044092)	1027	401	321.18	+	1.25	0.000148	0.00582
cellular response to nitrogen compound (GO:1901699)	512	218	160.12	+	1.36	0.000151	0.00589
ear development (GO:0043583)	237	115	74.12	+	1.55	0.000151	0.0059
positive regulation of protein kinase activity (GO:0045860)	441	192	137.92	+	1.39	0.000156	0.00608
positive regulation of organelle organization (GO:0010638)	596	248	186.39	+	1.33	0.00016	0.00621
programmed cell death (GO:0012501)	843	336	263.63	+	1.27	0.000162	0.00626
inorganic cation transmembrane transport (GO:0098662)	409	180	127.91	+	1.41	0.000163	0.0063
morphogenesis of an epithelium (GO:0002009)	505	215	157.93	+	1.36	0.000164	0.00631
export from cell (GO:0140352)	457	198	142.92	+	1.39	0.000166	0.00639
hematopoietic or lymphoid organ development (GO:0048534)	704	287	220.16	+	1.3	0.000169	0.0065
regulation of animal organ morphogenesis (GO:2000027)	210	104	65.67	+	1.58	0.00018	0.0069
cation transmembrane transport (GO:0098655)	439	191	137.29	+	1.39	0.000182	0.00693
cellular response to cytokine stimulus (GO:0071345)	639	263	199.84	+	1.32	0.000187	0.00709
organic acid metabolic process (GO:0006082)	827	330	258.63	+	1.28	0.000186	0.0071
positive regulation of establishment of protein localization (GO:1904951)	461	198	144.17	+	1.37	0.000211	0.00798
pattern specification process (GO:0007389)	449	194	140.42	+	1.38	0.000211	0.00799
cellular response to hormone stimulus (GO:0032870)	414	181	129.47	+	1.4	0.000213	0.00803
cellular response to acid chemical (GO:0071229)	169	87	52.85	+	1.65	0.000217	0.00816
central nervous system neuron differentiation (GO:0021953)	208	103	65.05	+	1.58	0.000218	0.00817
regulation of protein secretion (GO:0050708)	492	209	153.86	+	1.36	0.000229	0.00857
activation of protein kinase activity (GO:0032147)	245	117	76.62	+	1.53	0.000236	0.00883
positive regulation of cell-cell adhesion (GO:0022409)	254	120	79.43	+	1.51	0.00024	0.00894
chromatin organization (GO:0006325)	634	260	198.27	+	1.31	0.00024	0.00896
regulation of Wnt signaling pathway (GO:0030111)	303	139	94.76	+	1.47	0.000245	0.00908
negative regulation of cell migration (GO:0030336)	275	128	86	+	1.49	0.000253	0.00937
oxoacid metabolic process (GO:0043436)	801	319	250.5	+	1.27	0.00026	0.00961
gland development (GO:0048732)	428	185	133.85	+	1.38	0.000265	0.00978
cellular homeostasis (GO:0019725)	856	338	267.7	+	1.26	0.000267	0.00982
proteolysis (GO:0006508)	1106	425	345.88	+	1.23	0.000273	0.01
positive regulation of developmental growth (GO:0048639)	216	105	67.55	+	1.55	0.000278	0.0101
sensory organ morphogenesis (GO:0090596)	289	133	90.38	+	1.47	0.000279	0.0101
cellular macromolecule biosynthetic process (GO:0034645)	1191	454	372.46	+	1.22	0.000276	0.0101
response to peptide hormone (GO:0043434)	270	126	84.44	+	1.49	0.000279	0.0102
axon guidance (GO:0007411)	219	106	68.49	+	1.55	0.000302	0.0109
RNA metabolic process (GO:0016070)	1230	467	384.66	+	1.21	0.000302	0.0109
dephosphorylation (GO:0016311)	211	103	65.99	+	1.56	0.000305	0.011
apoptotic process (GO:0006915)	806	320	252.06	+	1.27	0.00031	0.0111
regulation of epithelial cell migration (GO:0010632)	229	110	71.62	+	1.54	0.000312	0.0112
monocarboxylic acid metabolic process (GO:0032787)	465	198	145.42	+	1.36	0.000315	0.0113
negative regulation of cell projection organization (GO:0031345)	204	100	63.8	+	1.57	0.000318	0.0114
negative regulation of neuron projection development (GO:0010977)	173	88	54.1	+	1.63	0.000324	0.0115
regulation of binding (GO:0051098)	394	172	123.22	+	1.4	0.000324	0.0116
positive regulation of cell morphogenesis involved in differentiation (GO:0010770)	189	94	59.11	+	1.59	0.00033	0.0117
locomotory behavior (GO:0007626)	240	114	75.06	+	1.52	0.00033	0.0117
regulation of neurotransmitter levels (GO:0001505)	372	164	116.34	+	1.41	0.00033	0.0117
positive regulation of MAP kinase activity (GO:0043406)	223	107	69.74	+	1.53	0.000341	0.012
multicellular organismal homeostasis (GO:0048871)	309	140	96.63	+	1.45	0.000342	0.012
regulation of intracellular transport (GO:0032386)	352	156	110.08	+	1.42	0.000344	0.0121
negative regulation of transport (GO:0051051)	554	230	173.25	+	1.33	0.00035	0.0123
response to mechanical stimulus (GO:0009612)	146	77	45.66	+	1.69	0.000353	0.0124
regulation of smooth muscle cell migration (GO:0014910)	85	51	26.58	+	1.92	0.000367	0.0128
response to insulin (GO:0032868)	169	86	52.85	+	1.63	0.000367	0.0128
positive regulation of secretion by cell (GO:1903532)	477	202	149.17	+	1.35	0.000368	0.0128
anion transport (GO:0006820)	470	199	146.98	+	1.35	0.000398	0.0138
neuron projection guidance (GO:0097485)	221	106	69.11	+	1.53	0.000403	0.014
negative regulation of cell adhesion (GO:0007162)	287	131	89.75	+	1.46	0.000408	0.014
organic substance catabolic process (GO:1901575)	1433	534	448.15	+	1.19	0.000405	0.014
embryonic organ development (GO:0048568)	485	204	151.68	+	1.34	0.00041	0.0141
macromolecule biosynthetic process (GO:0009059)	1225	463	383.1	+	1.21	0.00041	0.0141
embryonic organ morphogenesis (GO:0048562)	322	144	100.7	+	1.43	0.000439	0.015
secretion by cell (GO:0032940)	414	178	129.47	+	1.37	0.00044	0.015
positive regulation of secretion (GO:0051047)	533	221	166.69	+	1.33	0.000445	0.0152
epithelial tube morphogenesis (GO:0060562)	360	158	112.58	+	1.4	0.000475	0.0162
negative regulation of phosphorylation (GO:0042326)	458	194	143.23	+	1.35	0.000477	0.0162
carboxylic acid metabolic process (GO:0019752)	759	301	237.36	+	1.27	0.000479	0.0162
positive regulation of epithelial cell migration (GO:0010634)	147	76	45.97	+	1.65	0.000493	0.0167
regulation of cytoskeleton organization (GO:0051493)	558	230	174.51	+	1.32	0.000499	0.0168
negative regulation of cell motility (GO:2000146)	288	131	90.07	+	1.45	0.000509	0.0171
detection of chemical stimulus involved in sensory perception (GO:0050907)	59	4	18.45	-	0.22	0.000509	0.0171
positive regulation of cell growth (GO:0030307)	187	92	58.48	+	1.57	0.000513	0.0172
regulation of muscle organ development (GO:0048634)	164	83	51.29	+	1.62	0.000525	0.0175
regulation of Ras protein signal transduction (GO:0046578)	231	109	72.24	+	1.51	0.000523	0.0175
reproductive structure development (GO:0048608)	430	183	134.48	+	1.36	0.00055	0.0183
negative regulation of immune system process (GO:0002683)	469	197	146.67	+	1.34	0.000551	0.0183
regulation of mitotic cell cycle (GO:0007346)	541	223	169.19	+	1.32	0.000566	0.0188
sensory system development (GO:0048880)	371	161	116.02	+	1.39	0.000572	0.0189
glycoprotein biosynthetic process (GO:0009101)	235	110	73.49	+	1.5	0.000582	0.0192
regulation of peptidyl-tyrosine phosphorylation (GO:0050730)	264	121	82.56	+	1.47	0.000586	0.0192
regulation of leukocyte differentiation (GO:1902105)	295	133	92.26	+	1.44	0.000585	0.0192
reproductive system development (GO:0061458)	434	184	135.73	+	1.36	0.000583	0.0192
gene expression (GO:0010467)	1608	591	502.87	+	1.18	0.000587	0.0192
regulation of innate immune response (GO:0045088)	287	130	89.75	+	1.45	0.000613	0.02
skeletal system development (GO:0001501)	492	205	153.86	+	1.33	0.000615	0.02
cell population proliferation (GO:0008283)	548	225	171.38	+	1.31	0.000611	0.02
regulation of nucleocytoplasmic transport (GO:0046822)	125	67	39.09	+	1.71	0.000621	0.0201
eye development (GO:0001654)	365	159	114.15	+	1.39	0.00062	0.0201
detection of chemical stimulus involved in sensory perception of taste (GO:0050912)	51	3	15.95	-	0.19	0.000627	0.0203
carbohydrate metabolic process (GO:0005975)	404	173	126.34	+	1.37	0.000645	0.0208
cell surface receptor signaling pathway involved in cell-cell signaling (GO:1905114)	290	131	90.69	+	1.44	0.000651	0.0209
positive regulation of binding (GO:0051099)	196	95	61.3	+	1.55	0.000667	0.0214
telencephalon development (GO:0021537)	241	112	75.37	+	1.49	0.000667	0.0214
organonitrogen compound catabolic process (GO:1901565)	900	348	281.46	+	1.24	0.000681	0.0218
immune effector process (GO:0002252)	640	148	200.15	-	0.74	0.000684	0.0218
regulation of neurotransmitter transport (GO:0051588)	181	89	56.6	+	1.57	0.000703	0.0224
regulation of axonogenesis (GO:0050770)	207	99	64.74	+	1.53	0.00071	0.0226
innate immune response (GO:0045087)	745	177	232.99	-	0.76	0.000719	0.0228
stem cell differentiation (GO:0048863)	166	83	51.91	+	1.6	0.00073	0.0231
regulation of circadian rhythm (GO:0042752)	122	65	38.15	+	1.7	0.000734	0.0232
DNA repair (GO:0006281)	439	185	137.29	+	1.35	0.000734	0.0232
organic anion transport (GO:0015711)	365	158	114.15	+	1.38	0.000745	0.0235
cell-cell signaling by wnt (GO:0198738)	237	110	74.12	+	1.48	0.000759	0.0238
Wnt signaling pathway (GO:0016055)	237	110	74.12	+	1.48	0.000759	0.0238
protein-containing complex assembly (GO:0065003)	1105	418	345.57	+	1.21	0.000757	0.0238
mesenchyme development (GO:0060485)	210	100	65.67	+	1.52	0.000768	0.024
visual system development (GO:0150063)	368	159	115.09	+	1.38	0.000779	0.0243
regulation of striated muscle tissue development (GO:0016202)	160	80	50.04	+	1.6	0.000784	0.0244
regulation of small GTPase mediated signal transduction (GO:0051056)	261	119	81.62	+	1.46	0.00083	0.0258
organic acid transport (GO:0015849)	232	108	72.55	+	1.49	0.000837	0.0259
carboxylic acid transport (GO:0046942)	232	108	72.55	+	1.49	0.000837	0.0259
small GTPase mediated signal transduction (GO:0007264)	282	127	88.19	+	1.44	0.000835	0.0259
regulation of muscle tissue development (GO:1901861)	163	81	50.98	+	1.59	0.000861	0.0265
learning (GO:0007612)	171	84	53.48	+	1.57	0.000867	0.0266
response to xenobiotic stimulus (GO:0009410)	224	105	70.05	+	1.5	0.000866	0.0266
organonitrogen compound biosynthetic process (GO:1901566)	1068	405	334	+	1.21	0.000871	0.0267
negative regulation of cell population proliferation (GO:0008285)	683	271	213.6	+	1.27	0.000885	0.027
negative regulation of protein kinase activity (GO:0006469)	199	95	62.23	+	1.53	0.000919	0.0281
regulation of cellular component size (GO:0032535)	405	172	126.66	+	1.36	0.000923	0.0281
regulation of extent of cell growth (GO:0061387)	128	67	40.03	+	1.67	0.000939	0.0284
regulation of neurotransmitter secretion (GO:0046928)	135	70	42.22	+	1.66	0.000934	0.0284
cardiac muscle tissue development (GO:0048738)	191	92	59.73	+	1.54	0.000937	0.0284
muscle organ development (GO:0007517)	278	125	86.94	+	1.44	0.000947	0.0286
trans-synaptic signaling (GO:0099537)	370	159	115.71	+	1.37	0.000958	0.0288
regulation of transmembrane transport (GO:0034762)	579	234	181.07	+	1.29	0.000962	0.0288
DNA metabolic process (GO:0006259)	627	251	196.08	+	1.28	0.000963	0.0288
cellular response to organic cyclic compound (GO:0071407)	370	159	115.71	+	1.37	0.000958	0.0289
regulation of actin filament-based process (GO:0032970)	408	173	127.6	+	1.36	0.00096	0.0289
regulation of cell growth (GO:0001558)	422	178	131.97	+	1.35	0.000972	0.029
adult behavior (GO:0030534)	184	89	57.54	+	1.55	0.000982	0.0293
epidermis development (GO:0008544)	250	114	78.18	+	1.46	0.00101	0.0301
post-embryonic development (GO:0009791)	123	65	38.47	+	1.69	0.00102	0.0304
regulation of calcium ion transport (GO:0051924)	282	126	88.19	+	1.43	0.00103	0.0304
cellular chemical homeostasis (GO:0055082)	738	290	230.8	+	1.26	0.00103	0.0304
protein localization to organelle (GO:0033365)	619	248	193.58	+	1.28	0.00103	0.0305
positive regulation of cellular component biogenesis (GO:0044089)	526	215	164.5	+	1.31	0.00104	0.0306
positive regulation of protein serine/threonine kinase activity (GO:0071902)	284	127	88.82	+	1.43	0.00106	0.0312
positive regulation of cellular protein localization (GO:1903829)	306	135	95.7	+	1.41	0.00106	0.0312
regulation of epithelial cell proliferation (GO:0050678)	365	157	114.15	+	1.38	0.00106	0.0312
wound healing (GO:0042060)	274	123	85.69	+	1.44	0.00107	0.0314
ion homeostasis (GO:0050801)	802	312	250.81	+	1.24	0.00109	0.0319
organelle localization (GO:0051640)	460	191	143.86	+	1.33	0.00111	0.0323
cell cycle (GO:0007049)	1188	444	371.53	+	1.2	0.00111	0.0324
regulation of neuron death (GO:1901214)	370	158	115.71	+	1.37	0.00115	0.0333
regulation of cytokine production (GO:0001817)	700	276	218.91	+	1.26	0.00115	0.0333
protein complex oligomerization (GO:0051259)	359	154	112.27	+	1.37	0.00117	0.0338
muscle cell differentiation (GO:0042692)	269	121	84.13	+	1.44	0.00119	0.0345
negative regulation of kinase activity (GO:0033673)	219	102	68.49	+	1.49	0.0012	0.0346
mesenchymal cell differentiation (GO:0048762)	150	75	46.91	+	1.6	0.00122	0.0351
cell surface receptor signaling pathway (GO:0007166)	1850	666	578.56	+	1.15	0.00123	0.0354
synaptic signaling (GO:0099536)	403	170	126.03	+	1.35	0.00126	0.0362
heterocycle biosynthetic process (GO:0018130)	714	280	223.29	+	1.25	0.00127	0.0364
protein-containing complex subunit organization (GO:0043933)	1244	462	389.04	+	1.19	0.00127	0.0365
inflammatory response (GO:0006954)	460	190	143.86	+	1.32	0.00131	0.0372
response to toxic substance (GO:0009636)	309	135	96.63	+	1.4	0.00135	0.0386
regulation of GTPase activity (GO:0043087)	298	131	93.19	+	1.41	0.00136	0.0387
actin filament-based process (GO:0030029)	541	219	169.19	+	1.29	0.00139	0.0394
detection of chemical stimulus involved in sensory perception of bitter taste (GO:0001580)	47	3	14.7	-	0.2	0.00139	0.0394
cellular response to DNA damage stimulus (GO:0006974)	676	266	211.41	+	1.26	0.00143	0.0404
protein polyubiquitination (GO:0000209)	190	90	59.42	+	1.51	0.00147	0.0414
tissue homeostasis (GO:0001894)	182	87	56.92	+	1.53	0.0015	0.0422
regulation of protein localization to nucleus (GO:1900180)	133	68	41.59	+	1.63	0.0015	0.0423
anterograde trans-synaptic signaling (GO:0098916)	353	151	110.39	+	1.37	0.00152	0.0426
chemical synaptic transmission (GO:0007268)	353	151	110.39	+	1.37	0.00152	0.0427
positive regulation of nucleocytoplasmic transport (GO:0046824)	74	43	23.14	+	1.86	0.00155	0.0434
negative regulation of transferase activity (GO:0051348)	251	113	78.5	+	1.44	0.00156	0.0434
regulation of endocytosis (GO:0030100)	221	102	69.11	+	1.48	0.00156	0.0436
tube formation (GO:0035148)	175	84	54.73	+	1.53	0.00158	0.0438
regulation of ERK1 and ERK2 cascade (GO:0070372)	307	134	96.01	+	1.4	0.00157	0.0438
negative regulation of catalytic activity (GO:0043086)	692	271	216.41	+	1.25	0.0016	0.0445
regulation of DNA-binding transcription factor activity (GO:0051090)	398	167	124.47	+	1.34	0.00165	0.0456
protein catabolic process (GO:0030163)	643	254	201.09	+	1.26	0.00165	0.0456
negative regulation of protein phosphorylation (GO:0001933)	412	172	128.85	+	1.33	0.00166	0.0458
negative regulation of protein metabolic process (GO:0051248)	1069	401	334.31	+	1.2	0.00167	0.046
response to transforming growth factor beta (GO:0071559)	122	63	38.15	+	1.65	0.00173	0.0475
regulation of cell cycle process (GO:0010564)	584	233	182.64	+	1.28	0.00176	0.0484
regulation of muscle cell differentiation (GO:0051147)	162	79	50.66	+	1.56	0.00177	0.0485
hindbrain development (GO:0030902)	163	79	50.98	+	1.55	0.00182	0.0497
regulation of response to biotic stimulus (GO:0002831)	366	155	114.46	+	1.35	0.00182	0.0497

### Sheet: Overlap
GO biological process complete
regulation of striated muscle tissue development (GO:0016202)
regulation of muscle tissue development (GO:1901861)
regulation of muscle organ development (GO:0048634)
positive regulation of MAP kinase activity (GO:0043406)
blood vessel morphogenesis (GO:0048514)
renal system development (GO:0072001)
urogenital system development (GO:0001655)
regulation of MAP kinase activity (GO:0043405)
positive regulation of protein serine/threonine kinase activity (GO:0071902)
blood vessel development (GO:0001568)
vasculature development (GO:0001944)
tube morphogenesis (GO:0035239)
cell-cell adhesion (GO:0098609)
cardiovascular system development (GO:0072358)
cell population proliferation (GO:0008283)
developmental growth (GO:0048589)
forebrain development (GO:0030900)
transmembrane receptor protein tyrosine kinase signaling pathway (GO:0007169)
positive regulation of MAPK cascade (GO:0043410)
regulation of cellular response to stress (GO:0080135)
negative regulation of cell differentiation (GO:0045596)
tube development (GO:0035295)
response to growth factor (GO:0070848)
positive regulation of kinase activity (GO:0033674)
regulation of MAPK cascade (GO:0043408)
negative regulation of transcription by RNA polymerase II (GO:0000122)
cellular response to hormone stimulus (GO:0032870)
enzyme linked receptor protein signaling pathway (GO:0007167)
regulation of cell migration (GO:0030334)
regulation of transferase activity (GO:0051338)
positive regulation of transferase activity (GO:0051347)
circulatory system development (GO:0072359)
anatomical structure formation involved in morphogenesis (GO:0048646)
regulation of locomotion (GO:0040012)
negative regulation of developmental process (GO:0051093)
regulation of kinase activity (GO:0043549)
regulation of cell projection organization (GO:0031344)
biological adhesion (GO:0022610)
cell adhesion (GO:0007155)
regulation of cell adhesion (GO:0030155)
regulation of cell motility (GO:2000145)
brain development (GO:0007420)
head development (GO:0060322)
regulation of plasma membrane bounded cell projection organization (GO:0120035)
cell morphogenesis (GO:0000902)
cellular response to endogenous stimulus (GO:0071495)
positive regulation of developmental process (GO:0051094)
negative regulation of signal transduction (GO:0009968)
protein phosphorylation (GO:0006468)
negative regulation of macromolecule biosynthetic process (GO:0010558)
negative regulation of cellular macromolecule biosynthetic process (GO:2000113)
negative regulation of signaling (GO:0023057)
positive regulation of cell differentiation (GO:0045597)
negative regulation of cell communication (GO:0010648)
negative regulation of biosynthetic process (GO:0009890)
regulation of cellular component movement (GO:0051270)
cellular component morphogenesis (GO:0032989)
negative regulation of cellular biosynthetic process (GO:0031327)
central nervous system development (GO:0007417)
regulation of cell differentiation (GO:0045595)
positive regulation of intracellular signal transduction (GO:1902533)
regulation of protein kinase activity (GO:0045859)
negative regulation of RNA metabolic process (GO:0051253)
negative regulation of nucleobase-containing compound metabolic process (GO:0045934)
regulation of cell development (GO:0060284)
negative regulation of response to stimulus (GO:0048585)
positive regulation of protein phosphorylation (GO:0001934)
cellular response to oxygen-containing compound (GO:1901701)
response to hormone (GO:0009725)
positive regulation of cellular component organization (GO:0051130)
regulation of cellular macromolecule biosynthetic process (GO:2000112)
negative regulation of gene expression (GO:0010629)
regulation of multicellular organismal development (GO:2000026)
positive regulation of phosphorylation (GO:0042327)
negative regulation of nucleic acid-templated transcription (GO:1903507)
regulation of response to stress (GO:0080134)
negative regulation of transcription, DNA-templated (GO:0045892)
regulation of developmental process (GO:0050793)
negative regulation of RNA biosynthetic process (GO:1902679)
positive regulation of gene expression (GO:0010628)
regulation of macromolecule biosynthetic process (GO:0010556)
positive regulation of signal transduction (GO:0009967)
regulation of cellular biosynthetic process (GO:0031326)
regulation of protein phosphorylation (GO:0001932)
positive regulation of phosphorus metabolic process (GO:0010562)
positive regulation of phosphate metabolic process (GO:0045937)
regulation of gene expression (GO:0010468)
regulation of phosphorylation (GO:0042325)
regulation of biosynthetic process (GO:0009889)
regulation of RNA metabolic process (GO:0051252)
regulation of transcription by RNA polymerase II (GO:0006357)
positive regulation of cell communication (GO:0010647)
neuron differentiation (GO:0030182)
regulation of transcription, DNA-templated (GO:0006355)
response to endogenous stimulus (GO:0009719)
positive regulation of signaling (GO:0023056)
nervous system development (GO:0007399)
regulation of nucleic acid-templated transcription (GO:1903506)
regulation of RNA biosynthetic process (GO:2001141)
regulation of nucleobase-containing compound metabolic process (GO:0019219)
regulation of anatomical structure morphogenesis (GO:0022603)
positive regulation of transcription by RNA polymerase II (GO:0045944)
positive regulation of protein modification process (GO:0031401)
plasma membrane bounded cell projection organization (GO:0120036)
phosphate-containing compound metabolic process (GO:0006796)
phosphorus metabolic process (GO:0006793)
negative regulation of cellular metabolic process (GO:0031324)
anatomical structure morphogenesis (GO:0009653)
regulation of intracellular signal transduction (GO:1902531)
cell development (GO:0048468)
regulation of protein modification process (GO:0031399)
response to oxygen-containing compound (GO:1901700)
negative regulation of metabolic process (GO:0009892)
cellular protein modification process (GO:0006464)
protein modification process (GO:0036211)
negative regulation of macromolecule metabolic process (GO:0010605)
phosphorylation (GO:0016310)
positive regulation of transcription, DNA-templated (GO:0045893)
negative regulation of nitrogen compound metabolic process (GO:0051172)
positive regulation of catalytic activity (GO:0043085)
positive regulation of macromolecule biosynthetic process (GO:0010557)
macromolecule modification (GO:0043412)
regulation of cellular metabolic process (GO:0031323)
regulation of phosphate metabolic process (GO:0019220)
regulation of phosphorus metabolic process (GO:0051174)
regulation of primary metabolic process (GO:0080090)
regulation of signal transduction (GO:0009966)
positive regulation of macromolecule metabolic process (GO:0010604)
neurogenesis (GO:0022008)
regulation of metabolic process (GO:0019222)
positive regulation of metabolic process (GO:0009893)
positive regulation of multicellular organismal process (GO:0051240)
regulation of macromolecule metabolic process (GO:0060255)
positive regulation of nucleic acid-templated transcription (GO:1903508)
positive regulation of RNA biosynthetic process (GO:1902680)
intracellular signal transduction (GO:0035556)
regulation of cell communication (GO:0010646)
regulation of signaling (GO:0023051)
regulation of nitrogen compound metabolic process (GO:0051171)
positive regulation of RNA metabolic process (GO:0051254)
generation of neurons (GO:0048699)
positive regulation of cellular biosynthetic process (GO:0031328)
cellular response to organic substance (GO:0071310)
positive regulation of molecular function (GO:0044093)
positive regulation of cellular metabolic process (GO:0031325)
regulation of cellular component organization (GO:0051128)
positive regulation of protein metabolic process (GO:0051247)
positive regulation of biosynthetic process (GO:0009891)
positive regulation of cellular protein metabolic process (GO:0032270)
negative regulation of cellular process (GO:0048523)
positive regulation of nitrogen compound metabolic process (GO:0051173)
cellular protein metabolic process (GO:0044267)
organic substance transport (GO:0071702)
macromolecule localization (GO:0033036)
regulation of cell population proliferation (GO:0042127)
negative regulation of biological process (GO:0048519)
cellular response to chemical stimulus (GO:0070887)
protein localization (GO:0008104)
regulation of multicellular organismal process (GO:0051239)
regulation of cellular protein metabolic process (GO:0032268)
positive regulation of nucleobase-containing compound metabolic process (GO:0045935)
establishment of protein localization (GO:0045184)
regulation of biological quality (GO:0065008)
cellular macromolecule metabolic process (GO:0044260)
regulation of catalytic activity (GO:0050790)
nitrogen compound transport (GO:0071705)
response to organic substance (GO:0010033)
regulation of protein metabolic process (GO:0051246)
cellular biosynthetic process (GO:0044249)
protein metabolic process (GO:0019538)
regulation of localization (GO:0032879)
regulation of molecular function (GO:0065009)
cellular localization (GO:0051641)
organic substance biosynthetic process (GO:1901576)
macromolecule metabolic process (GO:0043170)
positive regulation of cellular process (GO:0048522)
biosynthetic process (GO:0009058)
system development (GO:0048731)
organonitrogen compound metabolic process (GO:1901564)
positive regulation of biological process (GO:0048518)
regulation of response to stimulus (GO:0048583)
cellular metabolic process (GO:0044237)
nitrogen compound metabolic process (GO:0006807)
multicellular organism development (GO:0007275)
primary metabolic process (GO:0044238)
organic substance metabolic process (GO:0071704)
developmental process (GO:0032502)
anatomical structure development (GO:0048856)
metabolic process (GO:0008152)
animal organ development (GO:0048513)
cellular component organization or biogenesis (GO:0071840)
cellular developmental process (GO:0048869)
cellular component organization (GO:0016043)
cell differentiation (GO:0030154)
organelle organization (GO:0006996)
establishment of localization (GO:0051234)
localization (GO:0051179)
transport (GO:0006810)
biological regulation (GO:0065007)
regulation of cellular process (GO:0050794)
regulation of biological process (GO:0050789)
biological_process (GO:0008150)
cellular process (GO:0009987)
nervous system process (GO:0050877)
G protein-coupled receptor signaling pathway (GO:0007186)
Unclassified (UNCLASSIFIED)
sensory perception (GO:0007600)
adaptive immune response (GO:0002250)
phagocytosis (GO:0006909)
defense response to bacterium (GO:0042742)
humoral immune response (GO:0006959)
positive regulation of B cell activation (GO:0050871)
membrane invagination (GO:0010324)
plasma membrane invagination (GO:0099024)
humoral immune response mediated by circulating immunoglobulin (GO:0002455)
complement activation, classical pathway (GO:0006958)
complement activation (GO:0006956)
phagocytosis, engulfment (GO:0006911)
B cell receptor signaling pathway (GO:0050853)
sensory perception of chemical stimulus (GO:0007606)
sensory perception of smell (GO:0007608)
detection of chemical stimulus involved in sensory perception (GO:0050907)
phagocytosis, recognition (GO:0006910)
