## Supplementary material for "Endothelial Cell-Derived Extracellular Vesicles Elicit Neutrophil Deployment from the Spleen Following Acute Myocardial Infarction": Table 4

### Sheet: GO Bio process
GO biological process complete	Homo sapiens - REFLIST (20851)	upload_1 (925)	upload_1 (expected)	upload_1 (over/under)	upload_1 (fold Enrichment)	upload_1 (raw P-value)	upload_1 (FDR)
SRP-dependent cotranslational protein targeting to membrane (GO:0006614)	96	65	4.26	+	15.26	1.51e-46	2.4e-42
viral transcription (GO:0019083)	115	68	5.1	+	13.33	7.95e-46	6.35e-42
cotranslational protein targeting to membrane (GO:0006613)	101	65	4.48	+	14.51	1.54e-45	8.19e-42
nuclear-transcribed mRNA catabolic process, nonsense-mediated decay (GO:0000184)	120	68	5.32	+	12.77	6.34e-45	2.53e-41
immune system process (GO:0002376)	2778	292	123.24	+	2.37	6.62e-44	2.11e-40
protein targeting to ER (GO:0045047)	110	65	4.88	+	13.32	7.96e-44	2.12e-40
establishment of protein localization to endoplasmic reticulum (GO:0072599)	114	65	5.06	+	12.85	4.21e-43	9.59e-40
viral gene expression (GO:0019080)	132	68	5.86	+	11.61	6.88e-43	1.37e-39
mRNA catabolic process (GO:0006402)	216	81	9.58	+	8.45	9.58e-43	1.7e-39
immune response (GO:0006955)	1872	226	83.05	+	2.72	2.37e-41	3.78e-38
nuclear-transcribed mRNA catabolic process (GO:0000956)	197	76	8.74	+	8.7	7.77e-41	1.13e-37
protein localization to endoplasmic reticulum (GO:0070972)	138	66	6.12	+	10.78	4.25e-40	5.65e-37
translational initiation (GO:0006413)	143	66	6.34	+	10.4	2.37e-39	2.91e-36
leukocyte activation (GO:0045321)	921	149	40.86	+	3.65	4.11e-39	4.69e-36
protein targeting to membrane (GO:0006612)	178	71	7.9	+	8.99	5.88e-39	6.26e-36
RNA catabolic process (GO:0006401)	251	81	11.13	+	7.27	8.03e-39	8.01e-36
interspecies interaction between organisms (GO:0044419)	2001	229	88.77	+	2.58	1.41e-38	1.33e-35
establishment of localization in cell (GO:0051649)	2387	252	105.89	+	2.38	2.37e-37	2.1e-34
neutrophil activation (GO:0042119)	495	106	21.96	+	4.83	8.11e-37	6.81e-34
granulocyte activation (GO:0036230)	500	106	22.18	+	4.78	1.75e-36	1.4e-33
myeloid leukocyte activation (GO:0002274)	583	114	25.86	+	4.41	2.28e-36	1.73e-33
neutrophil activation involved in immune response (GO:0002283)	486	104	21.56	+	4.82	4.22e-36	2.93e-33
leukocyte activation involved in immune response (GO:0002366)	619	117	27.46	+	4.26	4.2e-36	3.05e-33
cell activation involved in immune response (GO:0002263)	623	117	27.64	+	4.23	7.17e-36	4.77e-33
cell activation (GO:0001775)	1068	155	47.38	+	3.27	9.51e-36	6.07e-33
neutrophil degranulation (GO:0043312)	482	103	21.38	+	4.82	1.04e-35	6.39e-33
neutrophil mediated immunity (GO:0002446)	493	104	21.87	+	4.76	1.24e-35	7.31e-33
myeloid cell activation involved in immune response (GO:0002275)	519	106	23.02	+	4.6	3.02e-35	1.72e-32
leukocyte degranulation (GO:0043299)	504	104	22.36	+	4.65	6.46e-35	3.44e-32
myeloid leukocyte mediated immunity (GO:0002444)	514	105	22.8	+	4.6	6.39e-35	3.51e-32
cellular localization (GO:0051641)	2999	284	133.04	+	2.13	8e-35	4.12e-32
nucleobase-containing compound catabolic process (GO:0034655)	377	89	16.72	+	5.32	1.08e-33	5.41e-31
localization (GO:0051179)	5802	434	257.39	+	1.69	2.57e-33	1.25e-30
leukocyte mediated immunity (GO:0002443)	762	124	33.8	+	3.67	1.23e-32	5.76e-30
immune effector process (GO:0002252)	1083	150	48.04	+	3.12	1.59e-32	7.23e-30
establishment of protein localization to membrane (GO:0090150)	291	76	12.91	+	5.89	2.66e-31	1.18e-28
heterocycle catabolic process (GO:0046700)	434	91	19.25	+	4.73	4.82e-31	2.08e-28
cellular nitrogen compound catabolic process (GO:0044270)	435	91	19.3	+	4.72	5.6e-31	2.35e-28
aromatic compound catabolic process (GO:0019439)	450	92	19.96	+	4.61	1.18e-30	4.82e-28
regulated exocytosis (GO:0045055)	696	114	30.88	+	3.69	3.25e-30	1.3e-27
establishment of localization (GO:0051234)	4680	365	207.62	+	1.76	1.13e-29	4.41e-27
transport (GO:0006810)	4550	357	201.85	+	1.77	3.14e-29	1.19e-26
protein targeting (GO:0006605)	369	81	16.37	+	4.95	7.37e-29	2.74e-26
organic cyclic compound catabolic process (GO:1901361)	484	92	21.47	+	4.28	1.39e-28	5.03e-26
exocytosis (GO:0006887)	788	118	34.96	+	3.38	3.75e-28	1.33e-25
establishment of protein localization to organelle (GO:0072594)	450	86	19.96	+	4.31	6.69e-27	2.32e-24
secretion by cell (GO:0032940)	1002	132	44.45	+	2.97	1.13e-26	3.84e-24
secretion (GO:0046903)	1119	140	49.64	+	2.82	2.64e-26	8.77e-24
symbiotic process (GO:0044403)	883	121	39.17	+	3.09	8.78e-26	2.86e-23
viral process (GO:0016032)	791	113	35.09	+	3.22	2e-25	6.39e-23
export from cell (GO:0140352)	1049	132	46.54	+	2.84	5.41e-25	1.69e-22
translation (GO:0006412)	390	77	17.3	+	4.45	6.19e-25	1.9e-22
response to stimulus (GO:0050896)	8572	539	380.27	+	1.42	1.31e-24	3.94e-22
protein localization to membrane (GO:0072657)	519	88	23.02	+	3.82	2.55e-24	7.55e-22
cellular process (GO:0009987)	15458	813	685.75	+	1.19	6.56e-24	1.9e-21
amide biosynthetic process (GO:0043604)	539	89	23.91	+	3.72	6.95e-24	1.98e-21
peptide biosynthetic process (GO:0043043)	416	77	18.45	+	4.17	2.06e-23	5.76e-21
biological regulation (GO:0065007)	12525	702	555.64	+	1.26	3.3e-23	9.07e-21
Unclassified (UNCLASSIFIED)	3041	42	134.91	-	0.31	3.45e-22	9.04e-20
mRNA metabolic process (GO:0016071)	696	99	30.88	+	3.21	3.37e-22	9.11e-20
biological_process (GO:0008150)	17810	883	790.09	+	1.12	3.45e-22	9.19e-20
regulation of immune system process (GO:0002682)	1718	171	76.21	+	2.24	7.85e-22	2.02e-19
peptide metabolic process (GO:0006518)	537	85	23.82	+	3.57	8.79e-22	2.23e-19
regulation of biological process (GO:0050789)	11825	667	524.59	+	1.27	3.5e-21	8.73e-19
vesicle-mediated transport (GO:0016192)	1944	183	86.24	+	2.12	4.77e-21	1.17e-18
negative regulation of biological process (GO:0048519)	5541	381	245.81	+	1.55	7.08e-21	1.71e-18
protein localization to organelle (GO:0033365)	768	101	34.07	+	2.96	2.07e-20	4.94e-18
cellular amide metabolic process (GO:0043603)	797	103	35.36	+	2.91	2.63e-20	6.17e-18
defense response (GO:0006952)	1369	143	60.73	+	2.35	5.12e-20	1.18e-17
cellular macromolecule catabolic process (GO:0044265)	912	111	40.46	+	2.74	6.64e-20	1.51e-17
rRNA processing (GO:0006364)	253	55	11.22	+	4.9	9.49e-20	2.13e-17
negative regulation of metabolic process (GO:0009892)	2976	240	132.02	+	1.82	1.25e-19	2.78e-17
negative regulation of gene expression (GO:0010629)	1773	167	78.65	+	2.12	3.37e-19	7.36e-17
macromolecule catabolic process (GO:0009057)	1055	119	46.8	+	2.54	4.92e-19	1.06e-16
rRNA metabolic process (GO:0016072)	265	55	11.76	+	4.68	5.87e-19	1.25e-16
ribosome biogenesis (GO:0042254)	327	61	14.51	+	4.21	6.65e-19	1.4e-16
negative regulation of macromolecule metabolic process (GO:0010605)	2712	222	120.31	+	1.85	1.08e-18	2.25e-16
positive regulation of immune system process (GO:0002684)	1091	118	48.4	+	2.44	1.41e-17	2.89e-15
ribonucleoprotein complex biogenesis (GO:0022613)	455	70	20.18	+	3.47	1.6e-17	3.24e-15
response to external stimulus (GO:0009605)	2477	204	109.89	+	1.86	2.11e-17	4.22e-15
positive regulation of biological process (GO:0048518)	6278	403	278.51	+	1.45	3.36e-17	6.62e-15
cellular catabolic process (GO:0044248)	1810	163	80.3	+	2.03	5.11e-17	9.94e-15
establishment of protein localization (GO:0045184)	1620	150	71.87	+	2.09	1.41e-16	2.72e-14
protein transport (GO:0015031)	1535	144	68.1	+	2.11	2.23e-16	4.24e-14
response to other organism (GO:0051707)	1345	132	59.67	+	2.21	2.45e-16	4.6e-14
response to external biotic stimulus (GO:0043207)	1347	132	59.76	+	2.21	2.58e-16	4.79e-14
amide transport (GO:0042886)	1600	147	70.98	+	2.07	5.11e-16	9.37e-14
peptide transport (GO:0015833)	1566	145	69.47	+	2.09	6.63e-16	1.2e-13
cell surface receptor signaling pathway (GO:0007166)	2493	200	110.6	+	1.81	7.84e-16	1.41e-13
cytoplasmic translation (GO:0002181)	73	28	3.24	+	8.65	9.31e-16	1.65e-13
response to biotic stimulus (GO:0009607)	1379	132	61.18	+	2.16	1.13e-15	1.99e-13
catabolic process (GO:0009056)	2084	175	92.45	+	1.89	1.49e-15	2.59e-13
intracellular protein transport (GO:0006886)	1011	107	44.85	+	2.39	2.68e-15	4.6e-13
nitrogen compound transport (GO:0071705)	1879	162	83.36	+	1.94	2.89e-15	4.91e-13
regulation of cytokine production (GO:0001817)	734	87	32.56	+	2.67	3.21e-15	5.4e-13
cellular response to cytokine stimulus (GO:0071345)	1031	107	45.74	+	2.34	9.37e-15	1.56e-12
regulation of response to stimulus (GO:0048583)	4403	299	195.33	+	1.53	1.08e-14	1.77e-12
positive regulation of cellular process (GO:0048522)	5725	365	253.97	+	1.44	1.57e-14	2.56e-12
defense response to other organism (GO:0098542)	970	102	43.03	+	2.37	1.86e-14	3.01e-12
ncRNA processing (GO:0034470)	421	61	18.68	+	3.27	2.3e-14	3.63e-12
organic substance transport (GO:0071702)	2234	180	99.11	+	1.82	2.29e-14	3.66e-12
innate immune response (GO:0045087)	777	88	34.47	+	2.55	2.4e-14	3.75e-12
macromolecule localization (GO:0033036)	2549	198	113.08	+	1.75	2.55e-14	3.95e-12
regulation of immune response (GO:0050776)	1143	113	50.71	+	2.23	3.2e-14	4.92e-12
organic substance catabolic process (GO:1901575)	1770	152	78.52	+	1.94	3.74e-14	5.68e-12
response to cytokine (GO:0034097)	1121	111	49.73	+	2.23	3.79e-14	5.71e-12
protein localization (GO:0008104)	2208	178	97.95	+	1.82	3.89e-14	5.8e-12
response to stress (GO:0006950)	3635	256	161.26	+	1.59	5.79e-14	8.55e-12
cellular response to stimulus (GO:0051716)	6801	414	301.71	+	1.37	6.51e-14	9.53e-12
regulation of metabolic process (GO:0019222)	6772	410	300.42	+	1.36	2.39e-13	3.47e-11
signal transduction (GO:0007165)	5146	331	228.29	+	1.45	2.45e-13	3.53e-11
cellular macromolecule localization (GO:0070727)	1651	142	73.24	+	1.94	2.62e-13	3.73e-11
signaling (GO:0023052)	5504	348	244.17	+	1.43	3.4e-13	4.8e-11
cellular protein localization (GO:0034613)	1643	141	72.89	+	1.93	3.71e-13	5.2e-11
cell communication (GO:0007154)	5610	352	248.87	+	1.41	6.2e-13	8.6e-11
intracellular transport (GO:0046907)	1546	133	68.58	+	1.94	2.13e-12	2.93e-10
organonitrogen compound biosynthetic process (GO:1901566)	1411	123	62.6	+	1.97	6.79e-12	9.26e-10
ncRNA metabolic process (GO:0034660)	515	63	22.85	+	2.76	7.3e-12	9.87e-10
regulation of multicellular organismal process (GO:0051239)	3211	223	142.45	+	1.57	1.74e-11	2.33e-09
cellular nitrogen compound biosynthetic process (GO:0044271)	1673	137	74.22	+	1.85	1.98e-11	2.64e-09
positive regulation of response to stimulus (GO:0048584)	2458	181	109.04	+	1.66	3.18e-11	4.19e-09
regulation of macromolecule metabolic process (GO:0060255)	6215	371	275.71	+	1.35	8.03e-11	1.05e-08
positive regulation of immune response (GO:0050778)	749	77	33.23	+	2.32	9.09e-11	1.17e-08
regulation of gene expression (GO:0010468)	4494	286	199.36	+	1.43	9.06e-11	1.18e-08
positive regulation of multicellular organismal process (GO:0051240)	1783	141	79.1	+	1.78	1.05e-10	1.35e-08
positive regulation of cytokine production (GO:0001819)	462	56	20.5	+	2.73	1.51e-10	1.9e-08
regulation of catalytic activity (GO:0050790)	2393	175	106.16	+	1.65	1.5e-10	1.9e-08
regulation of leukocyte activation (GO:0002694)	615	67	27.28	+	2.46	2e-10	2.49e-08
macromolecule biosynthetic process (GO:0009059)	1786	140	79.23	+	1.77	2.37e-10	2.93e-08
ribosome assembly (GO:0042255)	64	20	2.84	+	7.04	2.44e-10	2.97e-08
cellular response to chemical stimulus (GO:0070887)	2961	205	131.36	+	1.56	2.42e-10	2.97e-08
cellular macromolecule biosynthetic process (GO:0034645)	1727	136	76.61	+	1.78	2.88e-10	3.48e-08
inflammatory response (GO:0006954)	512	59	22.71	+	2.6	3.01e-10	3.59e-08
regulation of localization (GO:0032879)	2838	198	125.9	+	1.57	3.01e-10	3.61e-08
cellular protein metabolic process (GO:0044267)	3770	246	167.25	+	1.47	4.77e-10	5.64e-08
response to organic substance (GO:0010033)	3033	207	134.55	+	1.54	5.12e-10	6.01e-08
protein metabolic process (GO:0019538)	4351	275	193.02	+	1.42	6.05e-10	7.05e-08
cellular response to organic substance (GO:0071310)	2400	173	106.47	+	1.62	6.14e-10	7.1e-08
organonitrogen compound metabolic process (GO:1901564)	5370	325	238.23	+	1.36	6.61e-10	7.59e-08
regulation of cell activation (GO:0050865)	656	68	29.1	+	2.34	8.57e-10	9.76e-08
RNA metabolic process (GO:0016070)	1702	132	75.5	+	1.75	1.5e-09	1.7e-07
negative regulation of immune system process (GO:0002683)	623	65	27.64	+	2.35	1.83e-09	2.06e-07
organic substance biosynthetic process (GO:1901576)	2892	197	128.3	+	1.54	1.94e-09	2.16e-07
regulation of molecular function (GO:0065009)	3073	206	136.33	+	1.51	2.68e-09	2.97e-07
regulation of intracellular signal transduction (GO:1902531)	1799	136	79.81	+	1.7	3.77e-09	4.15e-07
regulation of cellular process (GO:0050794)	11288	591	500.76	+	1.18	4.82e-09	5.27e-07
gene expression (GO:0010467)	2043	149	90.63	+	1.64	5.11e-09	5.51e-07
adaptive immune response (GO:0002250)	613	63	27.19	+	2.32	5.08e-09	5.52e-07
cellular macromolecule metabolic process (GO:0044260)	5146	309	228.29	+	1.35	6.71e-09	7.19e-07
biosynthetic process (GO:0009058)	2970	199	131.76	+	1.51	6.79e-09	7.22e-07
ribosomal large subunit assembly (GO:0000027)	29	13	1.29	+	10.1	1.09e-08	1.15e-06
metabolic process (GO:0008152)	8492	465	376.73	+	1.23	1.09e-08	1.15e-06
ribosomal large subunit biogenesis (GO:0042273)	75	19	3.33	+	5.71	1.27e-08	1.32e-06
cellular component biogenesis (GO:0044085)	2590	177	114.9	+	1.54	1.36e-08	1.41e-06
regulation of response to external stimulus (GO:0032101)	1196	98	53.06	+	1.85	2.14e-08	2.2e-06
immune response-regulating cell surface receptor signaling pathway (GO:0002768)	483	52	21.43	+	2.43	2.79e-08	2.85e-06
cellular metabolic process (GO:0044237)	7742	428	343.45	+	1.25	3.17e-08	3.23e-06
lymphocyte activation (GO:0046649)	385	45	17.08	+	2.63	3.29e-08	3.32e-06
positive regulation of leukocyte activation (GO:0002696)	416	47	18.45	+	2.55	3.48e-08	3.49e-06
cytokine-mediated signaling pathway (GO:0019221)	694	66	30.79	+	2.14	3.8e-08	3.79e-06
ribonucleoprotein complex assembly (GO:0022618)	186	29	8.25	+	3.51	3.87e-08	3.84e-06
organic substance metabolic process (GO:0071704)	7917	435	351.22	+	1.24	4.44e-08	4.38e-06
regulation of defense response (GO:0031347)	856	76	37.97	+	2	4.66e-08	4.56e-06
immune response-regulating signaling pathway (GO:0002764)	486	52	21.56	+	2.41	4.9e-08	4.77e-06
positive regulation of cell activation (GO:0050867)	430	48	19.08	+	2.52	5.08e-08	4.92e-06
cell migration (GO:0016477)	957	82	42.45	+	1.93	5.84e-08	5.58e-06
regulation of cell communication (GO:0010646)	3646	229	161.75	+	1.42	5.83e-08	5.61e-06
RNA processing (GO:0006396)	911	79	40.41	+	1.95	6.9e-08	6.55e-06
ribonucleoprotein complex subunit organization (GO:0071826)	193	29	8.56	+	3.39	7.88e-08	7.44e-06
cellular biosynthetic process (GO:0044249)	2786	184	123.59	+	1.49	8.23e-08	7.72e-06
leukocyte migration (GO:0050900)	375	43	16.64	+	2.58	9.89e-08	9.23e-06
regulation of lymphocyte activation (GO:0051249)	532	54	23.6	+	2.29	1.07e-07	9.9e-06
immune response-activating cell surface receptor signaling pathway (GO:0002429)	448	48	19.87	+	2.42	1.12e-07	1.03e-05
immune response-activating signal transduction (GO:0002757)	448	48	19.87	+	2.42	1.12e-07	1.03e-05
negative regulation of cellular process (GO:0048523)	4888	289	216.84	+	1.33	1.15e-07	1.05e-05
regulation of immune effector process (GO:0002697)	477	50	21.16	+	2.36	1.31e-07	1.19e-05
regulation of signaling (GO:0023051)	3686	229	163.52	+	1.4	1.37e-07	1.24e-05
positive regulation of molecular function (GO:0044093)	1832	131	81.27	+	1.61	1.54e-07	1.38e-05
negative regulation of defense response (GO:0031348)	406	45	18.01	+	2.5	1.63e-07	1.45e-05
T cell activation (GO:0042110)	239	32	10.6	+	3.02	1.85e-07	1.64e-05
negative regulation of cytokine production (GO:0001818)	278	35	12.33	+	2.84	1.91e-07	1.67e-05
positive regulation of metabolic process (GO:0009893)	3716	230	164.85	+	1.4	1.89e-07	1.67e-05
sensory perception of chemical stimulus (GO:0007606)	540	3	23.96	-	0.13	2.28e-07	1.99e-05
locomotion (GO:0040011)	1314	101	58.29	+	1.73	2.54e-07	2.21e-05
negative regulation of response to external stimulus (GO:0032102)	565	55	25.06	+	2.19	2.65e-07	2.29e-05
detection of chemical stimulus involved in sensory perception (GO:0050907)	483	2	21.43	-	0.09	2.85e-07	2.44e-05
positive regulation of catalytic activity (GO:0043085)	1477	110	65.52	+	1.68	3.75e-07	3.2e-05
regulation of hemopoiesis (GO:1903706)	468	48	20.76	+	2.31	3.79e-07	3.22e-05
immune system development (GO:0002520)	659	61	29.23	+	2.09	4.04e-07	3.41e-05
macromolecule metabolic process (GO:0043170)	6248	351	277.18	+	1.27	4.27e-07	3.58e-05
regulation of response to stress (GO:0080134)	1625	118	72.09	+	1.64	4.4e-07	3.68e-05
primary metabolic process (GO:0044238)	7537	411	334.36	+	1.23	4.75e-07	3.95e-05
cellular component organization or biogenesis (GO:0071840)	5754	327	255.26	+	1.28	4.92e-07	4.07e-05
regulation of biological quality (GO:0065008)	4134	248	183.39	+	1.35	5.68e-07	4.67e-05
sensory perception of smell (GO:0007608)	468	2	20.76	-	0.1	6.25e-07	5.09e-05
regulation of protein secretion (GO:0050708)	489	49	21.69	+	2.26	6.23e-07	5.1e-05
positive regulation of cell adhesion (GO:0045785)	428	45	18.99	+	2.37	6.62e-07	5.36e-05
response to bacterium (GO:0009617)	709	63	31.45	+	2	6.84e-07	5.51e-05
activation of immune response (GO:0002253)	521	51	23.11	+	2.21	7.91e-07	6.32e-05
intracellular signal transduction (GO:0035556)	1705	121	75.64	+	1.6	7.88e-07	6.32e-05
regulation of hydrolase activity (GO:0051336)	1295	98	57.45	+	1.71	8.84e-07	7.02e-05
hematopoietic or lymphoid organ development (GO:0048534)	622	57	27.59	+	2.07	9.62e-07	7.6e-05
regulation of cellular component movement (GO:0051270)	1027	82	45.56	+	1.8	1.15e-06	9.02e-05
regulation of peptide secretion (GO:0002791)	519	50	23.02	+	2.17	1.34e-06	0.000105
nitrogen compound metabolic process (GO:0006807)	7072	386	313.73	+	1.23	1.41e-06	0.00011
positive regulation of lymphocyte activation (GO:0051251)	373	40	16.55	+	2.42	1.44e-06	0.000112
regulation of establishment of protein localization (GO:0070201)	788	67	34.96	+	1.92	1.45e-06	0.000112
regulation of cell death (GO:0010941)	1706	120	75.68	+	1.59	1.45e-06	0.000112
positive regulation of immune effector process (GO:0002699)	226	29	10.03	+	2.89	1.49e-06	0.000114
positive regulation of cellular metabolic process (GO:0031325)	3405	209	151.05	+	1.38	1.57e-06	0.000119
positive regulation of cell population proliferation (GO:0008284)	925	75	41.04	+	1.83	1.72e-06	0.00013
detection of chemical stimulus involved in sensory perception of smell (GO:0050911)	439	2	19.48	-	0.1	1.86e-06	0.00014
regulation of signal transduction (GO:0009966)	3160	196	140.19	+	1.4	1.91e-06	0.000143
regulation of transport (GO:0051049)	1906	130	84.55	+	1.54	2.01e-06	0.00015
regulation of secretion by cell (GO:1903530)	783	66	34.74	+	1.9	2.16e-06	0.00016
negative regulation of response to stimulus (GO:0048585)	1836	126	81.45	+	1.55	2.38e-06	0.000176
hemopoiesis (GO:0030097)	574	53	25.46	+	2.08	2.55e-06	0.000188
positive regulation of hydrolase activity (GO:0051345)	770	65	34.16	+	1.9	2.67e-06	0.000196
macrophage activation (GO:0042116)	52	13	2.31	+	5.64	2.85e-06	0.000207
regulation of secretion (GO:0051046)	837	69	37.13	+	1.86	2.86e-06	0.000207
regulation of protein metabolic process (GO:0051246)	2845	179	126.21	+	1.42	2.85e-06	0.000207
cell motility (GO:0048870)	1078	83	47.82	+	1.74	3.02e-06	0.000216
localization of cell (GO:0051674)	1078	83	47.82	+	1.74	3.02e-06	0.000217
regulation of inflammatory response (GO:0050727)	537	50	23.82	+	2.1	3.39e-06	0.000241
regulation of leukocyte mediated immunity (GO:0002703)	211	27	9.36	+	2.88	3.56e-06	0.000253
regulation of protein transport (GO:0051223)	763	64	33.85	+	1.89	3.77e-06	0.000266
regulation of peptide transport (GO:0090087)	795	66	35.27	+	1.87	3.79e-06	0.000267
regulation of locomotion (GO:0040012)	982	77	43.56	+	1.77	4.78e-06	0.000334
response to oxygen-containing compound (GO:1901700)	1609	112	71.38	+	1.57	4.95e-06	0.000345
response to chemical (GO:0042221)	4520	261	200.52	+	1.3	5.2e-06	0.000359
detection of stimulus involved in sensory perception (GO:0050906)	546	5	24.22	-	0.21	5.19e-06	0.00036
regulation of cellular protein metabolic process (GO:0032268)	2668	168	118.36	+	1.42	5.26e-06	0.000362
regulation of developmental process (GO:0050793)	2651	167	117.6	+	1.42	6.16e-06	0.000422
regulation of cell population proliferation (GO:0042127)	1656	114	73.46	+	1.55	6.56e-06	0.000447
chemotaxis (GO:0006935)	547	50	24.27	+	2.06	6.8e-06	0.000462
taxis (GO:0042330)	549	50	24.35	+	2.05	7.03e-06	0.000475
regulation of interleukin-6 production (GO:0032675)	144	21	6.39	+	3.29	7.2e-06	0.000485
regulation of cell migration (GO:0030334)	879	70	38.99	+	1.8	7.23e-06	0.000485
adaptive immune response based on somatic recombination of immune receptors built from immunoglobulin superfamily domains (GO:0002460)	272	31	12.07	+	2.57	7.87e-06	0.000526
sensory perception (GO:0007600)	978	17	43.39	-	0.39	8.15e-06	0.000542
regulation of myeloid cell differentiation (GO:0045637)	236	28	10.47	+	2.67	8.65e-06	0.000573
positive regulation of hemopoiesis (GO:1903708)	197	25	8.74	+	2.86	9.21e-06	0.000607
movement of cell or subcellular component (GO:0006928)	1570	109	69.65	+	1.56	9.23e-06	0.000607
nucleic acid metabolic process (GO:0090304)	2303	148	102.17	+	1.45	9.43e-06	0.000617
negative regulation of inflammatory response (GO:0050728)	333	35	14.77	+	2.37	9.8e-06	0.000638
regulation of cell motility (GO:2000145)	942	73	41.79	+	1.75	1.01e-05	0.000658
response to interferon-gamma (GO:0034341)	186	24	8.25	+	2.91	1.08e-05	0.000696
negative regulation of innate immune response (GO:0045824)	60	13	2.66	+	4.88	1.09e-05	0.000703
ribosomal small subunit assembly (GO:0000028)	19	8	0.84	+	9.49	1.11e-05	0.000712
lymphocyte differentiation (GO:0030098)	240	28	10.65	+	2.63	1.15e-05	0.000733
positive regulation of cell communication (GO:0010647)	1943	128	86.2	+	1.48	1.26e-05	0.000804
T cell differentiation (GO:0030217)	138	20	6.12	+	3.27	1.28e-05	0.000812
ribosomal small subunit biogenesis (GO:0042274)	71	14	3.15	+	4.44	1.29e-05	0.000815
cellular response to interferon-gamma (GO:0071346)	164	22	7.28	+	3.02	1.44e-05	0.000902
regulation of leukocyte differentiation (GO:1902105)	284	31	12.6	+	2.46	1.44e-05	0.000903
regulation of apoptotic process (GO:0042981)	1557	107	69.07	+	1.55	1.54e-05	0.000961
regulation of cytokine secretion (GO:0050707)	218	26	9.67	+	2.69	1.65e-05	0.00103
positive regulation of signaling (GO:0023056)	1951	128	86.55	+	1.48	1.67e-05	0.00103
regulation of programmed cell death (GO:0043067)	1579	108	70.05	+	1.54	1.74e-05	0.00107
positive regulation of macromolecule metabolic process (GO:0010604)	3417	203	151.59	+	1.34	1.73e-05	0.00107
humoral immune response (GO:0006959)	373	37	16.55	+	2.24	1.76e-05	0.00108
negative regulation of response to biotic stimulus (GO:0002832)	95	16	4.21	+	3.8	1.83e-05	0.00112
regulation of catabolic process (GO:0009894)	1015	76	45.03	+	1.69	2.04e-05	0.00124
positive regulation of cellular catabolic process (GO:0031331)	378	37	16.77	+	2.21	2.15e-05	0.0013
positive regulation of intracellular signal transduction (GO:1902533)	1034	77	45.87	+	1.68	2.34e-05	0.00141
leukocyte differentiation (GO:0002521)	345	35	15.31	+	2.29	2.58e-05	0.00155
negative regulation of cellular metabolic process (GO:0031324)	2610	161	115.79	+	1.39	2.73e-05	0.00163
positive regulation of secretion by cell (GO:1903532)	425	40	18.85	+	2.12	3.39e-05	0.00202
positive regulation of developmental process (GO:0051094)	1401	97	62.15	+	1.56	3.49e-05	0.00207
leukocyte activation involved in inflammatory response (GO:0002269)	31	9	1.38	+	6.54	3.61e-05	0.00213
microglial cell activation (GO:0001774)	31	9	1.38	+	6.54	3.61e-05	0.00213
regulation of cell adhesion (GO:0030155)	718	58	31.85	+	1.82	3.73e-05	0.00219
positive regulation of response to external stimulus (GO:0032103)	509	45	22.58	+	1.99	3.82e-05	0.00223
positive regulation of locomotion (GO:0040017)	562	48	24.93	+	1.93	3.94e-05	0.00229
T cell differentiation involved in immune response (GO:0002292)	32	9	1.42	+	6.34	4.45e-05	0.00258
regulation of cellular metabolic process (GO:0031323)	6284	338	278.77	+	1.21	4.91e-05	0.00284
positive regulation of protein secretion (GO:0050714)	285	30	12.64	+	2.37	4.99e-05	0.00287
regulation of innate immune response (GO:0045088)	304	31	13.49	+	2.3	5.09e-05	0.00291
regulation of cellular catabolic process (GO:0031329)	850	65	37.71	+	1.72	5.08e-05	0.00292
regulation of protein modification process (GO:0031399)	1875	121	83.18	+	1.45	5.61e-05	0.0032
negative regulation of nitrogen compound metabolic process (GO:0051172)	2413	149	107.05	+	1.39	5.7e-05	0.00323
positive regulation of secretion (GO:0051047)	452	41	20.05	+	2.04	5.81e-05	0.00329
developmental process (GO:0032502)	5918	320	262.54	+	1.22	5.86e-05	0.0033
regulation of multicellular organismal development (GO:2000026)	2082	132	92.36	+	1.43	5.89e-05	0.00331
positive regulation of peptide secretion (GO:0002793)	308	31	13.66	+	2.27	6.09e-05	0.00341
regulation of pattern recognition receptor signaling pathway (GO:0062207)	95	15	4.21	+	3.56	6.4e-05	0.00357
negative regulation of interleukin-6 production (GO:0032715)	43	10	1.91	+	5.24	6.74e-05	0.00375
defense response to bacterium (GO:0042742)	339	33	15.04	+	2.19	7.17e-05	0.00397
regulation of NIK/NF-kappaB signaling (GO:1901222)	108	16	4.79	+	3.34	7.29e-05	0.00403
antigen receptor-mediated signaling pathway (GO:0050851)	296	30	13.13	+	2.28	7.43e-05	0.00408
response to molecule of bacterial origin (GO:0002237)	340	33	15.08	+	2.19	7.43e-05	0.00409
positive regulation of cell migration (GO:0030335)	522	45	23.16	+	1.94	7.5e-05	0.0041
positive regulation of cell death (GO:0010942)	711	56	31.54	+	1.78	7.85e-05	0.00428
regulation of cytokine production involved in inflammatory response (GO:1900015)	44	10	1.95	+	5.12	7.96e-05	0.00432
positive regulation of protein metabolic process (GO:0051247)	1736	113	77.01	+	1.47	8.36e-05	0.00452
positive regulation of catabolic process (GO:0009896)	448	40	19.87	+	2.01	8.73e-05	0.00471
positive regulation of cellular component movement (GO:0051272)	563	47	24.98	+	1.88	9.02e-05	0.00485
cytokine production (GO:0001816)	161	20	7.14	+	2.8	9.15e-05	0.0049
negative regulation of immune response (GO:0050777)	346	33	15.35	+	2.15	9.38e-05	0.005
regulation of GTPase activity (GO:0043087)	481	42	21.34	+	1.97	9.63e-05	0.00512
regulation of cytokine biosynthetic process (GO:0042035)	111	16	4.92	+	3.25	9.74e-05	0.00516
response to peptide (GO:1901652)	483	42	21.43	+	1.96	9.98e-05	0.00528
regulation of T cell activation (GO:0050863)	331	32	14.68	+	2.18	0.000103	0.00545
positive regulation of vasculature development (GO:1904018)	190	22	8.43	+	2.61	0.000107	0.0056
cellular nitrogen compound metabolic process (GO:0034641)	3464	200	153.67	+	1.3	0.000109	0.00572
positive regulation of leukocyte cell-cell adhesion (GO:1903039)	231	25	10.25	+	2.44	0.000114	0.00596
negative regulation of protein metabolic process (GO:0051248)	1126	79	49.95	+	1.58	0.000122	0.00636
anatomical structure morphogenesis (GO:0009653)	2181	135	96.75	+	1.4	0.000131	0.00677
negative regulation of cellular protein metabolic process (GO:0032269)	1051	75	46.62	+	1.61	0.000134	0.00691
nucleobase-containing compound metabolic process (GO:0006139)	2814	167	124.84	+	1.34	0.000134	0.00692
regulation of tumor necrosis factor production (GO:0032680)	153	19	6.79	+	2.8	0.000136	0.007
positive regulation of cellular protein metabolic process (GO:0032270)	1625	106	72.09	+	1.47	0.000142	0.00726
response to lipopolysaccharide (GO:0032496)	323	31	14.33	+	2.16	0.000149	0.00756
regulation of erythrocyte differentiation (GO:0045646)	48	10	2.13	+	4.7	0.000149	0.00757
positive regulation of leukocyte mediated immunity (GO:0002705)	141	18	6.26	+	2.88	0.000149	0.00758
positive regulation of nitrogen compound metabolic process (GO:0051173)	3239	188	143.69	+	1.31	0.00015	0.00759
positive regulation of establishment of protein localization (GO:1904951)	480	41	21.29	+	1.93	0.000155	0.0078
positive regulation of signal transduction (GO:0009967)	1709	110	75.82	+	1.45	0.000158	0.00791
glial cell activation (GO:0061900)	39	9	1.73	+	5.2	0.000163	0.00817
positive regulation of cell motility (GO:2000147)	547	45	24.27	+	1.85	0.000171	0.00851
regulation of tumor necrosis factor superfamily cytokine production (GO:1903555)	156	19	6.92	+	2.75	0.000171	0.00852
homeostasis of number of cells (GO:0048872)	207	23	9.18	+	2.5	0.000175	0.00869
positive regulation of protein transport (GO:0051222)	464	40	20.58	+	1.94	0.000183	0.00902
regulation of regulatory T cell differentiation (GO:0045589)	31	8	1.38	+	5.82	0.000196	0.00964
positive regulation of mRNA catabolic process (GO:0061014)	50	10	2.22	+	4.51	0.000199	0.00975
antigen processing and presentation of exogenous peptide antigen via MHC class I, TAP-independent (GO:0002480)	9	5	0.4	+	12.52	0.000199	0.00976
regulation of protein localization (GO:0032880)	1070	75	47.47	+	1.58	0.000207	0.0101
negative regulation of multicellular organismal process (GO:0051241)	1224	83	54.3	+	1.53	0.000224	0.0109
negative regulation of intracellular signal transduction (GO:1902532)	509	42	22.58	+	1.86	0.000246	0.0119
positive regulation of lymphocyte proliferation (GO:0050671)	135	17	5.99	+	2.84	0.00026	0.0126
regulation of cellular amide metabolic process (GO:0034248)	428	37	18.99	+	1.95	0.000263	0.0127
cell adhesion (GO:0007155)	924	66	40.99	+	1.61	0.00027	0.013
T cell activation involved in immune response (GO:0002286)	63	11	2.79	+	3.94	0.000276	0.0132
positive regulation of mononuclear cell proliferation (GO:0032946)	136	17	6.03	+	2.82	0.000281	0.0134
interaction with host (GO:0051701)	163	19	7.23	+	2.63	0.000285	0.0135
organic cyclic compound metabolic process (GO:1901360)	3282	188	145.6	+	1.29	0.000283	0.0135
heterocycle metabolic process (GO:0046483)	3001	174	133.13	+	1.31	0.000292	0.0138
neuroinflammatory response (GO:0150076)	43	9	1.91	+	4.72	0.000308	0.0145
regulation of lymphocyte proliferation (GO:0050670)	220	23	9.76	+	2.36	0.00032	0.0151
system development (GO:0048731)	4460	245	197.86	+	1.24	0.000322	0.0151
regulation of mononuclear cell proliferation (GO:0032944)	222	23	9.85	+	2.34	0.000355	0.0166
biological adhesion (GO:0022610)	930	66	41.26	+	1.6	0.00037	0.0173
cellular aromatic compound metabolic process (GO:0006725)	3048	176	135.22	+	1.3	0.000377	0.0176
positive regulation of apoptotic process (GO:0043065)	653	50	28.97	+	1.73	0.000391	0.0181
alpha-beta T cell activation (GO:0046631)	66	11	2.93	+	3.76	0.000393	0.0182
cellular response to oxygen-containing compound (GO:1901701)	1080	74	47.91	+	1.54	0.0004	0.0184
regulation of leukocyte degranulation (GO:0043300)	45	9	2	+	4.51	0.000412	0.019
regulation of leukocyte mediated cytotoxicity (GO:0001910)	78	12	3.46	+	3.47	0.000417	0.0191
regulation of translation (GO:0006417)	374	33	16.59	+	1.99	0.00042	0.0191
transmembrane receptor protein tyrosine kinase signaling pathway (GO:0007169)	521	42	23.11	+	1.82	0.00042	0.0191
B cell receptor signaling pathway (GO:0050853)	128	16	5.68	+	2.82	0.00042	0.0192
regulation of lymphocyte mediated immunity (GO:0002706)	155	18	6.88	+	2.62	0.000424	0.0192
positive regulation of programmed cell death (GO:0043068)	659	50	29.23	+	1.71	0.000432	0.0195
regulation of cell differentiation (GO:0045595)	1857	115	82.38	+	1.4	0.000433	0.0195
regulation of myeloid leukocyte mediated immunity (GO:0002886)	56	10	2.48	+	4.03	0.000443	0.0197
positive regulation of leukocyte mediated cytotoxicity (GO:0001912)	56	10	2.48	+	4.03	0.000443	0.0198
type I interferon signaling pathway (GO:0060337)	67	11	2.97	+	3.7	0.000441	0.0198
cellular response to type I interferon (GO:0071357)	67	11	2.97	+	3.7	0.000441	0.0198
positive regulation of leukocyte proliferation (GO:0070665)	142	17	6.3	+	2.7	0.000442	0.0198
regulation of adaptive immune response based on somatic recombination of immune receptors built from immunoglobulin superfamily domains (GO:0002822)	156	18	6.92	+	2.6	0.000454	0.0201
positive regulation of epithelial cell proliferation (GO:0050679)	195	21	8.65	+	2.43	0.000452	0.0201
positive regulation of GTPase activity (GO:0043547)	407	35	18.06	+	1.94	0.000456	0.0201
regulation of response to biotic stimulus (GO:0002831)	408	35	18.1	+	1.93	0.000466	0.0205
positive regulation of T cell activation (GO:0050870)	212	22	9.4	+	2.34	0.000471	0.0206
negative regulation of cell death (GO:0060548)	1013	70	44.94	+	1.56	0.000474	0.0207
regulation of interleukin-8 secretion (GO:2000482)	27	7	1.2	+	5.84	0.00048	0.0209
T cell receptor signaling pathway (GO:0050852)	180	20	7.99	+	2.5	0.000515	0.0224
regulation of B cell activation (GO:0050864)	214	22	9.49	+	2.32	0.000521	0.0226
anatomical structure development (GO:0048856)	5469	291	242.62	+	1.2	0.000522	0.0226
astrocyte development (GO:0014002)	37	8	1.64	+	4.87	0.000548	0.0236
regulation of histone H3-K14 acetylation (GO:0071440)	6	4	0.27	+	15.03	0.000553	0.0237
antigen processing and presentation of endogenous peptide antigen via MHC class I via ER pathway (GO:0002484)	12	5	0.53	+	9.39	0.000552	0.0237
antigen processing and presentation of endogenous peptide antigen via MHC class I via ER pathway, TAP-independent (GO:0002486)	12	5	0.53	+	9.39	0.000552	0.0238
alpha-beta T cell activation involved in immune response (GO:0002287)	28	7	1.24	+	5.64	0.000578	0.0246
regulation of leukocyte chemotaxis (GO:0002688)	119	15	5.28	+	2.84	0.00058	0.0246
alpha-beta T cell differentiation involved in immune response (GO:0002293)	28	7	1.24	+	5.64	0.000578	0.0247
negative regulation of signaling (GO:0023057)	1432	92	63.53	+	1.45	0.000596	0.0251
cellular response to molecule of bacterial origin (GO:0071219)	201	21	8.92	+	2.36	0.000597	0.0252
regulation of vasculature development (GO:1901342)	337	30	14.95	+	2.01	0.000599	0.0252
regulation of primary metabolic process (GO:0080090)	6077	319	269.59	+	1.18	0.000595	0.0252
regulation of leukocyte cell-cell adhesion (GO:1903037)	317	29	14.06	+	2.06	0.000617	0.0259
detection of chemical stimulus (GO:0009593)	519	8	23.02	-	0.35	0.000624	0.0261
interferon-gamma production (GO:0032609)	20	6	0.89	+	6.76	0.000641	0.0267
lymphocyte activation involved in immune response (GO:0002285)	108	14	4.79	+	2.92	0.000682	0.0282
pattern recognition receptor signaling pathway (GO:0002221)	121	15	5.37	+	2.79	0.000678	0.0282
myeloid cell differentiation (GO:0030099)	228	23	10.11	+	2.27	0.000681	0.0282
cellular response to interleukin-4 (GO:0071353)	29	7	1.29	+	5.44	0.000692	0.0285
cell chemotaxis (GO:0060326)	204	21	9.05	+	2.32	0.000693	0.0285
negative regulation of transport (GO:0051051)	500	40	22.18	+	1.8	0.000711	0.0292
negative regulation of tumor necrosis factor production (GO:0032720)	60	10	2.66	+	3.76	0.000715	0.0293
positive regulation of cell-cell adhesion (GO:0022409)	275	26	12.2	+	2.13	0.000718	0.0293
myeloid leukocyte migration (GO:0097529)	122	15	5.41	+	2.77	0.000732	0.0298
complement receptor mediated signaling pathway (GO:0002430)	13	5	0.58	+	8.67	0.000738	0.0299
antigen processing and presentation of endogenous peptide antigen via MHC class Ib (GO:0002476)	13	5	0.58	+	8.67	0.000738	0.03
regulation of adaptive immune response (GO:0002819)	171	19	7.59	+	2.5	0.000742	0.03
regulation of phosphorus metabolic process (GO:0051174)	1827	112	81.05	+	1.38	0.000755	0.0301
response to type I interferon (GO:0034340)	72	11	3.19	+	3.44	0.000755	0.0302
positive regulation of cytokine biosynthetic process (GO:0042108)	72	11	3.19	+	3.44	0.000755	0.0303
negative regulation of myeloid cell differentiation (GO:0045638)	84	12	3.73	+	3.22	0.000754	0.0303
regulation of phosphate metabolic process (GO:0019220)	1826	112	81.01	+	1.38	0.000751	0.0303
antigen processing and presentation of endogenous peptide antigen (GO:0002483)	21	6	0.93	+	6.44	0.000794	0.0315
antigen processing and presentation of endogenous peptide antigen via MHC class I (GO:0019885)	21	6	0.93	+	6.44	0.000794	0.0315
regulation of leukocyte proliferation (GO:0070663)	233	23	10.34	+	2.23	0.000791	0.0315
positive regulation of cytokine secretion (GO:0050715)	151	17	6.7	+	2.54	0.00083	0.0328
protein-containing complex assembly (GO:0065003)	1279	83	56.74	+	1.46	0.000843	0.0332
regulation of natural killer cell mediated cytotoxicity (GO:0042269)	40	8	1.77	+	4.51	0.000857	0.0337
negative regulation of tumor necrosis factor superfamily cytokine production (GO:1903556)	62	10	2.75	+	3.64	0.000896	0.0351
negative regulation of myeloid leukocyte differentiation (GO:0002762)	51	9	2.26	+	3.98	0.000913	0.0355
cytokine secretion (GO:0050663)	51	9	2.26	+	3.98	0.000913	0.0356
regulation of lymphocyte differentiation (GO:0045619)	177	19	7.85	+	2.42	0.000912	0.0357
negative regulation of cell communication (GO:0010648)	1428	91	63.35	+	1.44	0.000932	0.0362
regulation of chemotaxis (GO:0050920)	218	22	9.67	+	2.27	0.000944	0.0366
cellular protein-containing complex assembly (GO:0034622)	801	57	35.53	+	1.6	0.000953	0.0368
regulation of translation, ncRNA-mediated (GO:0045974)	14	5	0.62	+	8.05	0.000967	0.037
miRNA mediated inhibition of translation (GO:0035278)	14	5	0.62	+	8.05	0.000967	0.0371
negative regulation of translation, ncRNA-mediated (GO:0040033)	14	5	0.62	+	8.05	0.000967	0.0372
antigen processing and presentation of peptide antigen via MHC class Ib (GO:0002428)	14	5	0.62	+	8.05	0.000967	0.0373
receptor-mediated endocytosis (GO:0006898)	239	23	10.6	+	2.17	0.000983	0.0376
positive regulation of cell differentiation (GO:0045597)	1001	68	44.41	+	1.53	0.00102	0.039
leukocyte chemotaxis (GO:0030595)	141	16	6.26	+	2.56	0.00108	0.041
negative regulation of signal transduction (GO:0009968)	1284	83	56.96	+	1.46	0.00108	0.041
cellular component morphogenesis (GO:0032989)	613	46	27.19	+	1.69	0.0011	0.0415
regulation of intrinsic apoptotic signaling pathway (GO:2001242)	163	18	7.23	+	2.49	0.0011	0.0416
regulation of interleukin-1 production (GO:0032652)	101	13	4.48	+	2.9	0.00111	0.0417
regulation of neutrophil chemotaxis (GO:0090022)	32	7	1.42	+	4.93	0.00114	0.0422
negative regulation of lymphocyte mediated immunity (GO:0002707)	42	8	1.86	+	4.29	0.00113	0.0422
regulation of T cell mediated immunity (GO:0002709)	76	11	3.37	+	3.26	0.00112	0.0422
nervous system process (GO:0050877)	1403	38	62.24	-	0.61	0.00114	0.0422
response to interleukin-4 (GO:0070670)	32	7	1.42	+	4.93	0.00114	0.0423
cellular extravasation (GO:0045123)	42	8	1.86	+	4.29	0.00113	0.0423
regulation of neutrophil migration (GO:1902622)	42	8	1.86	+	4.29	0.00113	0.0424
cellular defense response (GO:0006968)	53	9	2.35	+	3.83	0.00116	0.0428
posttranscriptional regulation of gene expression (GO:0010608)	545	42	24.18	+	1.74	0.00116	0.0428
regulation of proteolysis (GO:0030162)	740	53	32.83	+	1.61	0.00116	0.0429
regulation of cytokine production involved in immune response (GO:0002718)	89	12	3.95	+	3.04	0.00119	0.0432
endocytosis (GO:0006897)	547	42	24.27	+	1.73	0.00119	0.0432
positive regulation of antigen receptor-mediated signaling pathway (GO:0050857)	23	6	1.02	+	5.88	0.00119	0.0433
negative regulation of NIK/NF-kappaB signaling (GO:1901223)	23	6	1.02	+	5.88	0.00119	0.0434
negative regulation of cell cycle arrest (GO:0071157)	23	6	1.02	+	5.88	0.00119	0.0435
regulation of small GTPase mediated signal transduction (GO:0051056)	321	28	14.24	+	1.97	0.0012	0.0435
positive regulation of nuclease activity (GO:0032075)	8	4	0.35	+	11.27	0.00122	0.0441
detection of other organism (GO:0098543)	15	5	0.67	+	7.51	0.00124	0.0446
positive regulation of T cell receptor signaling pathway (GO:0050862)	15	5	0.67	+	7.51	0.00124	0.0447
negative regulation of hemopoiesis (GO:1903707)	143	16	6.34	+	2.52	0.00124	0.0447
positive regulation of regulatory T cell differentiation (GO:0045591)	15	5	0.67	+	7.51	0.00124	0.0448
regulation of response to oxidative stress (GO:1902882)	90	12	3.99	+	3.01	0.00129	0.0463
regulation of cold-induced thermogenesis (GO:0120161)	144	16	6.39	+	2.5	0.00132	0.0472
MyD88-dependent toll-like receptor signaling pathway (GO:0002755)	33	7	1.46	+	4.78	0.00133	0.0474
positive regulation of myeloid leukocyte mediated immunity (GO:0002888)	33	7	1.46	+	4.78	0.00133	0.0475
regulation of reactive oxygen species metabolic process (GO:2000377)	186	19	8.25	+	2.3	0.00136	0.0481
multicellular organism development (GO:0007275)	5080	269	225.36	+	1.19	0.00136	0.0482
detection of bacterial lipopeptide (GO:0070340)	3	3	0.13	+	22.54	0.00139	0.0487
response to interleukin-8 (GO:0098758)	3	3	0.13	+	22.54	0.00139	0.0488
cellular response to interleukin-8 (GO:0098759)	3	3	0.13	+	22.54	0.00139	0.0489
positive regulation of nucleotide-binding oligomerization domain containing 2 signaling pathway (GO:0070434)	3	3	0.13	+	22.54	0.00139	0.049
positive regulation of B cell activation (GO:0050871)	170	18	7.54	+	2.39	0.0014	0.0492
regulation of peptidase activity (GO:0052547)	455	36	20.18	+	1.78	0.00142	0.0496
apoptotic process (GO:0006915)	909	62	40.33	+	1.54	0.00142	0.0496
response to interferon-alpha (GO:0035455)	24	6	1.06	+	5.64	0.00143	0.0497
cellular component assembly (GO:0022607)	2331	136	103.41	+	1.32	0.00144	0.0498

### Sheet: Reactome
Pathway identifier	Pathway name	#Entities found	#Entities total	Entities ratio	Entities pValue	Entities FDR	#Reactions found	#Reactions total	Reactions ratio	Species identifier	Species name	Submitted entities found	Mapped entities	Found reaction identifiers
R-HSA-975956	Nonsense Mediated Decay (NMD) independent of the Exon Junction Complex (EJC)	73	101	0.0069588	1.11022e-16	7.21645e-15	1	1	7.87402e-05	9606	Homo sapiens	RPL4;RPL5;RPL30;RPL3;RPL32;RPL31;NAB1;RPLP1;RPL34;RPLP0;RPL10A;RPL9;RPL6;RPL7;RPS15;RPS4X;RPL7A;RPS17;RPS16;RPS19;RPL18A;RUVBL2;RPL35;RPLP2;RPL38;RPL37;RPL39;RPS10;RPS12;RPS7;RPS8;RPS5;RPL23;RPS6;RPL22;RPL13A;RPS3A;RPSA;RPL37A;RPL24;RPL27;RPL29;SOS2;RPL10;RPL12;RPL11;RPL36A;ABHD5;PHF21A;RPS15A;ERICH1;RPL14;RPS3;RPL13;RPL15;RPS2;RPS27A;RPL18;RPL17;RPL19;RPL41;RPL35A;RPL23A;VMP1;RPS28;RPS27;RPS29;RPL27A;RPS20;FAU;RPS21;RPS23		R-HSA-927789
R-HSA-72689	Formation of a pool of free 40S subunits	75	106	0.00730329	1.11022e-16	7.21645e-15	2	2	0.00015748	9606	Homo sapiens	RPL4;RPL5;RPL30;RPL3;RPL32;RPL31;NAB1;RPLP1;RPL34;RPLP0;RPL10A;RPL9;RPL6;RPL7;RPS15;RPS4X;RPL7A;RPS17;ZFP36;RPS16;RPS19;RPL18A;RUVBL2;RPL35;RPLP2;RPL38;RPL37;RPL39;RPS10;RPS12;RPS7;RPS8;RPS5;RPL23;RPS6;RPL22;RPL13A;RPS3A;RPSA;EEF1A1;RPL37A;RPL24;RPL27;RPL29;SOS2;RPL10;RPL12;RPL11;RPL36A;ABHD5;PHF21A;RPS15A;ERICH1;RPL14;RPS3;RPL13;RPL15;RPS2;RPS27A;RPL18;RPL17;RPL19;RPL41;RPL35A;RPL23A;VMP1;RPS28;RPS27;RPS29;RPL27A;RPS20;FAU;EIF3C;RPS21;RPS23		R-HSA-72673;R-HSA-72676
R-HSA-192823	Viral mRNA Translation	73	114	0.00785449	1.11022e-16	7.21645e-15	2	2	0.00015748	9606	Homo sapiens	RPL4;RPL5;RPL30;RPL3;RPL32;RPL31;NAB1;RPLP1;RPL34;RPLP0;RPL10A;RPL9;RPL6;RPL7;RPS15;RPS4X;RPL7A;RPS17;RPS16;RPS19;RPL18A;RUVBL2;RPL35;RPLP2;RPL38;RPL37;RPL39;RPS10;RPS12;RPS7;RPS8;RPS5;RPL23;RPS6;RPL22;RPL13A;RPS3A;RPSA;RPL37A;RPL24;RPL27;RPL29;SOS2;RPL10;RPL12;RPL11;RPL36A;ABHD5;PHF21A;RPS15A;ERICH1;RPL14;RPS3;RPL13;RPL15;RPS2;RPS27A;RPL18;RPL17;RPL19;RPL41;RPL35A;RPL23A;VMP1;RPS28;RPS27;RPS29;RPL27A;RPS20;FAU;RPS21;RPS23		R-HSA-192704;R-HSA-192841
R-HSA-156827	L13a-mediated translational silencing of Ceruloplasmin expression	75	120	0.00826788	1.11022e-16	7.21645e-15	3	3	0.00023622	9606	Homo sapiens	RPL4;RPL5;RPL30;RPL3;RPL32;RPL31;NAB1;RPLP1;RPL34;RPLP0;RPL10A;RPL9;RPL6;RPL7;RPS15;RPS4X;RPL7A;RPS17;ZFP36;RPS16;RPS19;RPL18A;RUVBL2;RPL35;RPLP2;RPL38;RPL37;RPL39;RPS10;RPS12;RPS7;RPS8;RPS5;RPL23;RPS6;RPL22;RPL13A;RPS3A;RPSA;EEF1A1;RPL37A;RPL24;RPL27;RPL29;SOS2;RPL10;RPL12;RPL11;RPL36A;ABHD5;PHF21A;RPS15A;ERICH1;RPL14;RPS3;RPL13;RPL15;RPS2;RPS27A;RPL18;RPL17;RPL19;RPL41;RPL35A;RPL23A;VMP1;RPS28;RPS27;RPS29;RPL27A;RPS20;FAU;EIF3C;RPS21;RPS23		R-HSA-156832;R-HSA-156823;R-HSA-156826
R-HSA-72706	GTP hydrolysis and joining of the 60S ribosomal subunit	75	120	0.00826788	1.11022e-16	7.21645e-15	3	3	0.00023622	9606	Homo sapiens	RPL4;RPL5;RPL30;RPL3;RPL32;RPL31;NAB1;RPLP1;RPL34;RPLP0;RPL10A;RPL9;RPL6;RPL7;RPS15;RPS4X;RPL7A;RPS17;ZFP36;RPS16;RPS19;RPL18A;RUVBL2;RPL35;RPLP2;RPL38;RPL37;RPL39;RPS10;RPS12;RPS7;RPS8;RPS5;RPL23;RPS6;RPL22;RPL13A;RPS3A;RPSA;EEF1A1;RPL37A;RPL24;RPL27;RPL29;SOS2;RPL10;RPL12;RPL11;RPL36A;ABHD5;PHF21A;RPS15A;ERICH1;RPL14;RPS3;RPL13;RPL15;RPS2;RPS27A;RPL18;RPL17;RPL19;RPL41;RPL35A;RPL23A;VMP1;RPS28;RPS27;RPS29;RPL27A;RPS20;FAU;EIF3C;RPS21;RPS23		R-HSA-72672;R-HSA-72619;R-HSA-72671
R-HSA-1799339	SRP-dependent cotranslational protein targeting to membrane	73	119	0.00819898	1.11022e-16	7.21645e-15	5	5	0.000393701	9606	Homo sapiens	RPL4;RPL5;RPL30;RPL3;RPL32;RPL31;NAB1;RPLP1;RPL34;RPLP0;RPL10A;RPL9;RPL6;RPL7;RPS15;RPS4X;RPL7A;RPS17;RPS16;RPS19;RPL18A;RUVBL2;RPL35;RPLP2;RPL38;RPL37;RPL39;RPS10;RPS12;RPS7;RPS8;RPS5;RPL23;RPS6;RPL22;RPL13A;RPS3A;RPSA;RPL37A;RPL24;RPL27;RPL29;SOS2;RPL10;RPL12;RPL11;RPL36A;ABHD5;PHF21A;RPS15A;ERICH1;RPL14;RPS3;RPL13;RPL15;RPS2;RPS27A;RPL18;RPL17;RPL19;RPL41;RPL35A;RPL23A;VMP1;RPS28;RPS27;RPS29;RPL27A;RPS20;FAU;RPS21;RPS23		R-HSA-1799326;R-HSA-1799330;R-HSA-1799329;R-HSA-1799335;R-HSA-1799332
R-HSA-6798695	Neutrophil degranulation	116	480	0.0330715	1.11022e-16	7.21645e-15	10	10	0.000787402	9606	Homo sapiens	CDA;RPL31;HP;SLC4A3;LAMP2;TOM1;SIRPA;BORCS8;ACAA1;PGLYRP1;GYG1;CD177;HLA-H;SLC11A1;HLA-C;MCEMP1;HLA-A;PGD;OLFM4;UNC13D;EEF1A1;CHIT1;DYNC1LI1;DOK3;CLEC4D;SLPI;CRISPLD2;PADI2;PPIA;S100A8;C5AR1;GATA3;FPR2;CACNA1E;ADGRG3;SDCBP;CYB5R4;NCSTN;LTA4H;ATP6V0A1;MGAM;SIGLEC14;HSPA6;NBEAL2;ARPC5;AZU1;PUM3;BST1;VNN1;TCN1;CYSTM1;ARHGAP9;ORM1;ITGAM;TNFAIP6;CRISP3;SNAP23;SLC2A3;CXCL1;TCIRG1;PYGL;SIRPB1;FCAR;MMP25;FCGR3B;TUBA1A;ADGRE3;TIMP2;ITGAX;OLR1;CTSD;CAMP;SERPINB1;CR1;DBNL;MME;ARG1;NFAM1;TMC6;MMP9;CKAP4;APRT;PHF20L1;CEACAM3;CEACAM1;CHI3L1;ATP6V0C;TLR2;PLIN5;GRN;ROCK1;CLEC12A;PTAFR;RPL36A;AGPAT1;SNX27;CXCR1;ALOX5;CREG1;CXCR2;ZSWIM8;CEACAM21;CCT8;LAIR1;ATE1;GCA;MBOAT7;MGA;CMTM6;LILRB2;MAPK14;LILRB3;LILRB4;LRG1;FCGR2A;QPCT;S100P;MNDA;HSPA1B;HSPA1A		R-HSA-6798743;R-HSA-6799350;R-HSA-6798739;R-HSA-6800434;R-HSA-6798751;R-HSA-6798749;R-HSA-6798748;R-HSA-6798747;R-HSA-6800426;R-HSA-6798745
R-HSA-156842	Eukaryotic Translation Elongation	77	102	0.0070277	1.11022e-16	7.21645e-15	8	9	0.000708661	9606	Homo sapiens	RPL4;RPL5;RPL30;RPL3;RPL32;RPL31;NAB1;RPLP1;RPL34;RPLP0;RPL10A;RPL9;RPL6;RPL7;RPS15;RPS4X;EEF1B2;RPL7A;RPS17;RPS16;RPS19;RPL18A;RUVBL2;RPL35;RPLP2;RPL38;RPL37;RPL39;RPS10;RPS12;RPS7;RPS8;RPS5;RPL23;RPS6;RPL22;RPL13A;RPS3A;RPSA;EEF1A1;EEF1G;RPL37A;RPL24;RPL27;RPL29;SOS2;EEF1A1P5;RPL10;RPL12;RPL11;RPL36A;ABHD5;PHF21A;RPS15A;ERICH1;RPL14;RPS3;RPL13;RPL15;RPS2;RPS27A;RPL18;RPL17;RPL19;RPL41;RPL35A;RPL23A;VMP1;RPS28;RPS27;RPS29;RPL27A;RPS20;FAU;RPS21;RPS23		R-HSA-156915;R-HSA-156912;R-HSA-156913;R-HSA-156923;R-HSA-156907;R-HSA-156910;R-HSA-156908;R-HSA-156909
R-HSA-6791226	Major pathway of rRNA processing in the nucleolus and cytosol	75	189	0.0130219	1.11022e-16	7.21645e-15	6	7	0.000551181	9606	Homo sapiens	RPL4;RPL5;RPL30;RPL3;RPL32;RPL31;NAB1;RPLP1;RPL34;RPLP0;RPL10A;RPL9;RPL6;RPL7;RPS15;RPS4X;RPL7A;FBL;RPS17;RPS16;RPS19;RPL18A;RUVBL2;RPL35;RPLP2;RPL38;RPL37;RPL39;RPS10;RPS12;RPS7;RPS8;RPS5;RPL23;RPS6;RPL22;RPL13A;RPS3A;RPSA;RPL37A;RPL24;RPL27;RPL29;SOS2;RPL10;RPL12;RPL11;RPL36A;ABHD5;PHF21A;RPS15A;ERICH1;RPL14;RPS3;RPL13;RPL15;RPS2;RPS27A;RPL18;RPL17;RPL19;RPL41;RPL35A;RPL23A;VMP1;RPS28;RPS27;RPS29;RPL27A;CEP83;RPS20;FAU;RPS21;RPS23		R-HSA-6791223;R-HSA-6791222;R-HSA-6791221;R-HSA-6791218;R-HSA-6791228;R-HSA-6791227
R-HSA-927802	Nonsense-Mediated Decay (NMD)	74	124	0.00854348	1.11022e-16	7.21645e-15	5	6	0.000472441	9606	Homo sapiens	RPL4;RPL5;RPL30;RPL3;RPL32;RPL31;NAB1;RPLP1;RPL34;RPLP0;CASC3;RPL10A;RPL9;RPL6;RPL7;RPS15;RPS4X;RPL7A;RPS17;RPS16;RPS19;RPL18A;RUVBL2;RPL35;RPLP2;RPL38;RPL37;RPL39;RPS10;RPS12;RPS7;RPS8;RPS5;RPL23;RPS6;RPL22;RPL13A;RPS3A;RPSA;RPL37A;RPL24;RPL27;RPL29;SOS2;RPL10;RPL12;RPL11;RPL36A;ABHD5;PHF21A;RPS15A;ERICH1;RPL14;RPS3;RPL13;RPL15;RPS2;RPS27A;RPL18;RPL17;RPL19;RPL41;RPL35A;RPL23A;VMP1;RPS28;RPS27;RPS29;RPL27A;RPS20;FAU;RPS21;RPS23		R-HSA-927836;R-HSA-927789;R-HSA-927832;R-HSA-927813;R-HSA-927889
R-HSA-156902	Peptide chain elongation	74	97	0.0066832	1.11022e-16	7.21645e-15	4	5	0.000393701	9606	Homo sapiens	RPL4;RPL5;RPL30;RPL3;RPL32;RPL31;NAB1;RPLP1;RPL34;RPLP0;RPL10A;RPL9;RPL6;RPL7;RPS15;RPS4X;RPL7A;RPS17;RPS16;RPS19;RPL18A;RUVBL2;RPL35;RPLP2;RPL38;RPL37;RPL39;RPS10;RPS12;RPS7;RPS8;RPS5;RPL23;RPS6;RPL22;RPL13A;RPS3A;RPSA;EEF1A1;RPL37A;RPL24;RPL27;RPL29;SOS2;RPL10;RPL12;RPL11;RPL36A;ABHD5;PHF21A;RPS15A;ERICH1;RPL14;RPS3;RPL13;RPL15;RPS2;RPS27A;RPL18;RPL17;RPL19;RPL41;RPL35A;RPL23A;VMP1;RPS28;RPS27;RPS29;RPL27A;RPS20;FAU;RPS21;RPS23		R-HSA-156915;R-HSA-156912;R-HSA-156923;R-HSA-156907
R-HSA-975957	Nonsense Mediated Decay (NMD) enhanced by the Exon Junction Complex (EJC)	74	124	0.00854348	1.11022e-16	7.21645e-15	4	5	0.000393701	9606	Homo sapiens	RPL4;RPL5;RPL30;RPL3;RPL32;RPL31;NAB1;RPLP1;RPL34;RPLP0;CASC3;RPL10A;RPL9;RPL6;RPL7;RPS15;RPS4X;RPL7A;RPS17;RPS16;RPS19;RPL18A;RUVBL2;RPL35;RPLP2;RPL38;RPL37;RPL39;RPS10;RPS12;RPS7;RPS8;RPS5;RPL23;RPS6;RPL22;RPL13A;RPS3A;RPSA;RPL37A;RPL24;RPL27;RPL29;SOS2;RPL10;RPL12;RPL11;RPL36A;ABHD5;PHF21A;RPS15A;ERICH1;RPL14;RPS3;RPL13;RPL15;RPS2;RPS27A;RPL18;RPL17;RPL19;RPL41;RPL35A;RPL23A;VMP1;RPS28;RPS27;RPS29;RPL27A;RPS20;FAU;RPS21;RPS23		R-HSA-927836;R-HSA-927832;R-HSA-927813;R-HSA-927889
R-HSA-72613	Eukaryotic Translation Initiation	75	130	0.00895687	1.11022e-16	7.21645e-15	13	21	0.00165354	9606	Homo sapiens	RPL4;RPL5;RPL30;RPL3;RPL32;RPL31;NAB1;RPLP1;RPL34;RPLP0;RPL10A;RPL9;RPL6;RPL7;RPS15;RPS4X;RPL7A;RPS17;ZFP36;RPS16;RPS19;RPL18A;RUVBL2;RPL35;RPLP2;RPL38;RPL37;RPL39;RPS10;RPS12;RPS7;RPS8;RPS5;RPL23;RPS6;RPL22;RPL13A;RPS3A;RPSA;EEF1A1;RPL37A;RPL24;RPL27;RPL29;SOS2;RPL10;RPL12;RPL11;RPL36A;ABHD5;PHF21A;RPS15A;ERICH1;RPL14;RPS3;RPL13;RPL15;RPS2;RPS27A;RPL18;RPL17;RPL19;RPL41;RPL35A;RPL23A;VMP1;RPS28;RPS27;RPS29;RPL27A;RPS20;FAU;EIF3C;RPS21;RPS23		R-HSA-72673;R-HSA-72672;R-HSA-156832;R-HSA-72676;R-HSA-72619;R-HSA-156808;R-HSA-72621;R-HSA-72691;R-HSA-156823;R-HSA-72697;R-HSA-156826;R-HSA-157849;R-HSA-72671
R-HSA-72764	Eukaryotic Translation Termination	73	106	0.00730329	1.11022e-16	7.21645e-15	3	5	0.000393701	9606	Homo sapiens	RPL4;RPL5;RPL30;RPL3;RPL32;RPL31;NAB1;RPLP1;RPL34;RPLP0;RPL10A;RPL9;RPL6;RPL7;RPS15;RPS4X;RPL7A;RPS17;RPS16;RPS19;RPL18A;RUVBL2;RPL35;RPLP2;RPL38;RPL37;RPL39;RPS10;RPS12;RPS7;RPS8;RPS5;RPL23;RPS6;RPL22;RPL13A;RPS3A;RPSA;RPL37A;RPL24;RPL27;RPL29;SOS2;RPL10;RPL12;RPL11;RPL36A;ABHD5;PHF21A;RPS15A;ERICH1;RPL14;RPS3;RPL13;RPL15;RPS2;RPS27A;RPL18;RPL17;RPL19;RPL41;RPL35A;RPL23A;VMP1;RPS28;RPS27;RPS29;RPL27A;RPS20;FAU;RPS21;RPS23		R-HSA-141671;R-HSA-141691;R-HSA-141673
R-HSA-72737	Cap-dependent Translation Initiation	75	130	0.00895687	1.11022e-16	7.21645e-15	10	18	0.00141732	9606	Homo sapiens	RPL4;RPL5;RPL30;RPL3;RPL32;RPL31;NAB1;RPLP1;RPL34;RPLP0;RPL10A;RPL9;RPL6;RPL7;RPS15;RPS4X;RPL7A;RPS17;ZFP36;RPS16;RPS19;RPL18A;RUVBL2;RPL35;RPLP2;RPL38;RPL37;RPL39;RPS10;RPS12;RPS7;RPS8;RPS5;RPL23;RPS6;RPL22;RPL13A;RPS3A;RPSA;EEF1A1;RPL37A;RPL24;RPL27;RPL29;SOS2;RPL10;RPL12;RPL11;RPL36A;ABHD5;PHF21A;RPS15A;ERICH1;RPL14;RPS3;RPL13;RPL15;RPS2;RPS27A;RPL18;RPL17;RPL19;RPL41;RPL35A;RPL23A;VMP1;RPS28;RPS27;RPS29;RPL27A;RPS20;FAU;EIF3C;RPS21;RPS23		R-HSA-72673;R-HSA-72672;R-HSA-72691;R-HSA-72676;R-HSA-72697;R-HSA-72619;R-HSA-156808;R-HSA-157849;R-HSA-72621;R-HSA-72671
R-HSA-8868773	rRNA processing in the nucleus and cytosol	75	207	0.0142621	1.11022e-16	7.21645e-15	8	15	0.0011811	9606	Homo sapiens	RPL4;RPL5;RPL30;RPL3;RPL32;RPL31;NAB1;RPLP1;RPL34;RPLP0;RPL10A;RPL9;RPL6;RPL7;RPS15;RPS4X;RPL7A;FBL;RPS17;RPS16;RPS19;RPL18A;RUVBL2;RPL35;RPLP2;RPL38;RPL37;RPL39;RPS10;RPS12;RPS7;RPS8;RPS5;RPL23;RPS6;RPL22;RPL13A;RPS3A;RPSA;RPL37A;RPL24;RPL27;RPL29;SOS2;RPL10;RPL12;RPL11;RPL36A;ABHD5;PHF21A;RPS15A;ERICH1;RPL14;RPS3;RPL13;RPL15;RPS2;RPS27A;RPL18;RPL17;RPL19;RPL41;RPL35A;RPL23A;VMP1;RPS28;RPS27;RPS29;RPL27A;CEP83;RPS20;FAU;RPS21;RPS23		R-HSA-6791223;R-HSA-6791222;R-HSA-6791221;R-HSA-6791218;R-HSA-6791228;R-HSA-6791227;R-HSA-6790907;R-HSA-6790906
R-HSA-2262752	Cellular responses to stress	147	690	0.0475403	1.11022e-16	7.21645e-15	118	227	0.017874	9606	Homo sapiens	RPL4;ERO1A;RPL5;RPL30;RPL3;NUP107;NCF1;RPL32;RPL31;NAB1;RPL34;EHMT2;TRAC;NCF4;UBE2D1;RPL10A;RPL9;ETS2;RPL6;RPL7;RPS15;RPS17;RPS16;RPS19;RPL18A;RUVBL2;GRB10;RPL35;RPL38;KIF21A;RPL37;RPL39;RPS10;RPS12;NUP214;RPS7;RPS8;ACSL1;RPS5;RPL23;RPS6;RPL22;RPSA;EEF1A1;DYNC1LI1;HGS;RRAGD;RPL24;RPL27;RPL29;ATP6V0D1;FKBP5;ATP6V1A;TXN;GATA3;ABHD5;HIF1A;NUP160;PHF21A;MAP2K6;PHC2;RPL41;HSPA6;RPS28;RPS27;CDK6;RPS29;CDK4;AGO4;RPL27A;MDM2;CYSTM1;ATM;RPS20;RPS21;RPS23;TUT7;RPLP1;RPLP0;TCIRG1;RPS4X;PANX2;RPL7A;TUBA1A;RPLP2;KDM6B;RPL13A;RPS3A;TBC1D4;RPL37A;AKT1S1;ATP6V0C;SOS2;PPP1R15A;RPL10;DCTN1;RPL12;RPL11;RPL36A;RPS15A;ERICH1;UBN1;RPL14;RPS3;RPL13;RPL15;RPS2;RPL18;RPS27A;RPL17;MAP4K4;RPL19;STAT3;MBOAT2;RPL35A;RPL23A;SOD2;MAPK14;VMP1;TNRC6C;MYO1C;FAU;HSPA1B;TJP3;MYO1F;HSPA1A		R-HSA-3790137;R-HSA-8979082;R-HSA-3228469;R-HSA-3790130;R-HSA-3371554;R-HSA-1234177;R-HSA-1234183;R-HSA-9646468;R-HSA-1234181;R-HSA-450333;R-HSA-3371567;R-HSA-5251955;R-HSA-3222546;R-HSA-5251959;R-HSA-5682044;R-HSA-3341343;R-HSA-5693540;R-HSA-5682018;R-HSA-3222533;R-HSA-5251942;R-HSA-3225867;R-HSA-5682026;R-HSA-182594;R-HSA-1235035;R-HSA-5082369;R-HSA-1235037;R-HSA-3299680;R-HSA-3240295;R-HSA-3239014;R-HSA-3239019;R-HSA-9633742;R-HSA-5082384;R-HSA-6804998;R-HSA-9633008;R-HSA-6804996;R-HSA-9654774;R-HSA-3238999;R-HSA-5082405;R-HSA-1235070;R-HSA-3132737;R-HSA-6792712;R-HSA-3222593;R-HSA-9654752;R-HSA-3371591;R-HSA-9640167;R-HSA-3371590;R-HSA-9640168;R-HSA-9640175;R-HSA-9633005;R-HSA-9650710;R-HSA-3788725;R-HSA-3788724;R-HSA-9645598;R-HSA-3209151;R-HSA-3229089;R-HSA-9640195;R-HSA-3223200;R-HSA-4793819;R-HSA-5696197;R-HSA-3788705;R-HSA-5252041;R-HSA-9654792;R-HSA-3788708;R-HSA-3229102;R-HSA-3209111;R-HSA-450222;R-HSA-3209114;R-HSA-3371422;R-HSA-73646;R-HSA-3323013;R-HSA-5082356;R-HSA-3209098;R-HSA-9645608;R-HSA-5252079;R-HSA-3341296;R-HSA-3225851;R-HSA-5618073;R-HSA-3371518;R-HSA-8932184;R-HSA-3878123;R-HSA-3229152;R-HSA-3785711;R-HSA-3371503;R-HSA-1234163;R-HSA-4568740;R-HSA-3697882;R-HSA-3229138;R-HSA-1234161;R-HSA-9639286;R-HSA-1234167;R-HSA-1234164;R-HSA-5618098;R-HSA-6804879;R-HSA-3858387;R-HSA-1234171;R-HSA-3209177;R-HSA-5618110;R-HSA-3209179;R-HSA-1234169;R-HSA-5618105;R-HSA-4647594;R-HSA-1234175;R-HSA-1234172;R-HSA-5618107;R-HSA-3788745;R-HSA-5618085;R-HSA-3788748;R-HSA-5618080;R-HSA-8979071;R-HSA-3371467;R-HSA-1222376;R-HSA-5693612;R-HSA-1234159;R-HSA-71676;R-HSA-3209165;R-HSA-9634669;R-HSA-450296;R-HSA-5693609
R-HSA-8953897	Cellular responses to external stimuli	147	708	0.0487805	1.11022e-16	7.21645e-15	118	258	0.020315	9606	Homo sapiens	RPL4;ERO1A;RPL5;RPL30;RPL3;NUP107;NCF1;RPL32;RPL31;NAB1;RPL34;EHMT2;TRAC;NCF4;UBE2D1;RPL10A;RPL9;ETS2;RPL6;RPL7;RPS15;RPS17;RPS16;RPS19;RPL18A;RUVBL2;GRB10;RPL35;RPL38;KIF21A;RPL37;RPL39;RPS10;RPS12;NUP214;RPS7;RPS8;ACSL1;RPS5;RPL23;RPS6;RPL22;RPSA;EEF1A1;DYNC1LI1;HGS;RRAGD;RPL24;RPL27;RPL29;ATP6V0D1;FKBP5;ATP6V1A;TXN;GATA3;ABHD5;HIF1A;NUP160;PHF21A;MAP2K6;PHC2;RPL41;HSPA6;RPS28;RPS27;CDK6;RPS29;CDK4;AGO4;RPL27A;MDM2;CYSTM1;ATM;RPS20;RPS21;RPS23;TUT7;RPLP1;RPLP0;TCIRG1;RPS4X;PANX2;RPL7A;TUBA1A;RPLP2;KDM6B;RPL13A;RPS3A;TBC1D4;RPL37A;AKT1S1;ATP6V0C;SOS2;PPP1R15A;RPL10;DCTN1;RPL12;RPL11;RPL36A;RPS15A;ERICH1;UBN1;RPL14;RPS3;RPL13;RPL15;RPS2;RPL18;RPS27A;RPL17;MAP4K4;RPL19;STAT3;MBOAT2;RPL35A;RPL23A;SOD2;MAPK14;VMP1;TNRC6C;MYO1C;FAU;HSPA1B;TJP3;MYO1F;HSPA1A		R-HSA-3790137;R-HSA-8979082;R-HSA-3228469;R-HSA-3790130;R-HSA-3371554;R-HSA-1234177;R-HSA-1234183;R-HSA-9646468;R-HSA-1234181;R-HSA-450333;R-HSA-3371567;R-HSA-5251955;R-HSA-3222546;R-HSA-5251959;R-HSA-5682044;R-HSA-3341343;R-HSA-5693540;R-HSA-5682018;R-HSA-3222533;R-HSA-5251942;R-HSA-3225867;R-HSA-5682026;R-HSA-182594;R-HSA-1235035;R-HSA-5082369;R-HSA-1235037;R-HSA-3299680;R-HSA-3240295;R-HSA-3239014;R-HSA-3239019;R-HSA-9633742;R-HSA-5082384;R-HSA-6804998;R-HSA-9633008;R-HSA-6804996;R-HSA-9654774;R-HSA-3238999;R-HSA-5082405;R-HSA-1235070;R-HSA-3132737;R-HSA-6792712;R-HSA-3222593;R-HSA-9654752;R-HSA-3371591;R-HSA-9640167;R-HSA-3371590;R-HSA-9640168;R-HSA-9640175;R-HSA-9633005;R-HSA-9650710;R-HSA-3788725;R-HSA-3788724;R-HSA-9645598;R-HSA-3209151;R-HSA-3229089;R-HSA-9640195;R-HSA-3223200;R-HSA-4793819;R-HSA-5696197;R-HSA-3788705;R-HSA-5252041;R-HSA-9654792;R-HSA-3788708;R-HSA-3229102;R-HSA-3209111;R-HSA-450222;R-HSA-3209114;R-HSA-3371422;R-HSA-73646;R-HSA-3323013;R-HSA-5082356;R-HSA-3209098;R-HSA-9645608;R-HSA-5252079;R-HSA-3341296;R-HSA-3225851;R-HSA-5618073;R-HSA-3371518;R-HSA-8932184;R-HSA-3878123;R-HSA-3229152;R-HSA-3785711;R-HSA-3371503;R-HSA-1234163;R-HSA-4568740;R-HSA-3697882;R-HSA-3229138;R-HSA-1234161;R-HSA-9639286;R-HSA-1234167;R-HSA-1234164;R-HSA-5618098;R-HSA-6804879;R-HSA-3858387;R-HSA-1234171;R-HSA-3209177;R-HSA-5618110;R-HSA-3209179;R-HSA-1234169;R-HSA-5618105;R-HSA-4647594;R-HSA-1234175;R-HSA-1234172;R-HSA-5618107;R-HSA-3788745;R-HSA-5618085;R-HSA-3788748;R-HSA-5618080;R-HSA-8979071;R-HSA-3371467;R-HSA-1222376;R-HSA-5693612;R-HSA-1234159;R-HSA-71676;R-HSA-3209165;R-HSA-9634669;R-HSA-450296;R-HSA-5693609
R-HSA-72312	rRNA processing	75	245	0.0168803	1.11022e-16	7.21645e-15	8	21	0.00165354	9606	Homo sapiens	RPL4;RPL5;RPL30;RPL3;RPL32;RPL31;NAB1;RPLP1;RPL34;RPLP0;RPL10A;RPL9;RPL6;RPL7;RPS15;RPS4X;RPL7A;FBL;RPS17;RPS16;RPS19;RPL18A;RUVBL2;RPL35;RPLP2;RPL38;RPL37;RPL39;RPS10;RPS12;RPS7;RPS8;RPS5;RPL23;RPS6;RPL22;RPL13A;RPS3A;RPSA;RPL37A;RPL24;RPL27;RPL29;SOS2;RPL10;RPL12;RPL11;RPL36A;ABHD5;PHF21A;RPS15A;ERICH1;RPL14;RPS3;RPL13;RPL15;RPS2;RPS27A;RPL18;RPL17;RPL19;RPL41;RPL35A;RPL23A;VMP1;RPS28;RPS27;RPS29;RPL27A;CEP83;RPS20;FAU;RPS21;RPS23		R-HSA-6791223;R-HSA-6791222;R-HSA-6791221;R-HSA-6791218;R-HSA-6791228;R-HSA-6791227;R-HSA-6790907;R-HSA-6790906
R-HSA-168273	Influenza Viral RNA Transcription and Replication	81	175	0.0120573	1.11022e-16	7.21645e-15	5	14	0.00110236	9606	Homo sapiens	RPL4;RPL5;RPL30;NUP107;RPL3;RPL32;RPL31;NAB1;RPLP1;RPL34;RPLP0;RPL10A;RPL9;RPL6;RPL7;RPS15;RPS4X;RPL7A;RPS17;RPS16;RPS19;RPL18A;RUVBL2;RPL35;RPLP2;RPL38;RPL37;RPL39;RPS10;RPS12;NUP214;RPS7;RPS8;RPS5;RPL23;RPS6;RPL22;RPL13A;RPS3A;RPSA;RPL37A;RPL24;RPL27;RPL29;SOS2;RPL10;RPL12;RPL11;RPL36A;ABHD5;NUP160;PHF21A;RPS15A;ERICH1;POLR2A;RPL14;RPS3;RPL13;RPL15;RPS2;RPS27A;RPL18;RPL17;RPL19;RPL41;WWP1;MBOAT2;RPL35A;RPL23A;VMP1;RPS28;RPS27;RPS29;RPL27A;RPS20;FAU;RPS21;TJP3;RPS23		R-HSA-192627;R-HSA-192704;R-HSA-168326;R-HSA-192841;R-HSA-192925
R-HSA-9010553	Regulation of expression of SLITs and ROBOs	77	183	0.0126085	1.11022e-16	7.21645e-15	7	20	0.0015748	9606	Homo sapiens	RPL4;RPL5;RPL30;RPL3;RPL32;RPL31;NAB1;RPLP1;RPL34;RPLP0;CASC3;RPL10A;RPL9;RPL6;RPL7;RPS15;RPS4X;PANX2;RPL7A;RPS17;RPS16;RPS19;RPL18A;RUVBL2;RPL35;RPLP2;RPL38;RPL37;RPL39;RPS10;RPS12;RPS7;RPS8;RPS5;RPL23;RPS6;RPL22;RPL13A;RPS3A;RPSA;RPL37A;RPL24;RPL27;RPL29;SOS2;RPL10;RPL12;RPL11;RPL36A;ABHD5;PHF21A;RPS15A;ERICH1;RPL14;RPS3;ZSWIM8;RPL13;RPL15;RPS2;RPS27A;RPL18;RPL17;RPL19;RPL41;RPL35A;RPL23A;VMP1;RPS28;RPS27;RPS29;RPL27A;RPS20;FAU;RPS21;MYO1F;RPS23		R-HSA-9011289;R-HSA-9010872;R-HSA-9014652;R-HSA-9011313;R-HSA-8986083;R-HSA-9014610;R-HSA-9011300
R-HSA-2408557	Selenocysteine synthesis	73	113	0.00778559	1.11022e-16	7.21645e-15	2	7	0.000551181	9606	Homo sapiens	RPL4;RPL5;RPL30;RPL3;RPL32;RPL31;NAB1;RPLP1;RPL34;RPLP0;RPL10A;RPL9;RPL6;RPL7;RPS15;RPS4X;RPL7A;RPS17;RPS16;RPS19;RPL18A;RUVBL2;RPL35;RPLP2;RPL38;RPL37;RPL39;RPS10;RPS12;RPS7;RPS8;RPS5;RPL23;RPS6;RPL22;RPL13A;RPS3A;RPSA;RPL37A;RPL24;RPL27;RPL29;SOS2;RPL10;RPL12;RPL11;RPL36A;ABHD5;PHF21A;RPS15A;ERICH1;RPL14;RPS3;RPL13;RPL15;RPS2;RPS27A;RPL18;RPL17;RPL19;RPL41;RPL35A;RPL23A;VMP1;RPS28;RPS27;RPS29;RPL27A;RPS20;FAU;RPS21;RPS23		R-HSA-2408529;R-HSA-5333615
R-HSA-9633012	Response of EIF2AK4 (GCN2) to amino acid deficiency	73	115	0.00792338	1.11022e-16	7.21645e-15	4	16	0.00125984	9606	Homo sapiens	RPL4;RPL5;RPL30;RPL3;RPL32;RPL31;NAB1;RPLP1;RPL34;RPLP0;RPL10A;RPL9;RPL6;RPL7;RPS15;RPS4X;RPL7A;RPS17;RPS16;RPS19;RPL18A;RUVBL2;RPL35;RPLP2;RPL38;RPL37;RPL39;RPS10;RPS12;RPS7;RPS8;RPS5;RPL23;RPS6;RPL22;RPL13A;RPS3A;RPSA;RPL37A;RPL24;RPL27;RPL29;SOS2;RPL10;RPL12;RPL11;RPL36A;ABHD5;PHF21A;RPS15A;ERICH1;RPL14;RPS3;RPL13;RPL15;RPS2;RPS27A;RPL18;RPL17;RPL19;RPL41;RPL35A;RPL23A;VMP1;RPS28;RPS27;RPS29;RPL27A;RPS20;FAU;RPS21;RPS23		R-HSA-9633008;R-HSA-9633742;R-HSA-9634669;R-HSA-9633005
R-HSA-168255	Influenza Infection	85	199	0.0137109	1.11022e-16	7.21645e-15	11	59	0.00464567	9606	Homo sapiens	RPL4;RPL5;RPL30;NUP107;SPI1;RPL3;RPL32;RPL31;NAB1;RPLP1;RPL34;RPLP0;RPL10A;RPL9;RPL6;RPL7;RPS15;RPS4X;RPL7A;RPS17;RPS16;RPS19;RPL18A;RUVBL2;RPL35;RPLP2;RPL38;RPL37;RPL39;RPS10;RPS12;NUP214;RPS7;RPS8;RPS5;RPL23;RPS6;RPL22;RPL13A;RPS3A;RPSA;RPL37A;CANX;RPL24;RPL27;RPL29;SOS2;RPL10;RPL12;RPL11;RPL36A;ABHD5;NUP160;PHF21A;RPS15A;ERICH1;POLR2A;RPL14;RPS3;RPL13;RPL15;RPS2;RPS27A;RPL18;RPL17;RPL19;RPL41;WWP1;MBOAT2;RPL35A;EIF2AK2;RPL23A;VMP1;RPS28;RPS27;RPS29;RPL27A;RPS20;FAU;RPS21;TJP3;HSPA1B;RPS23;HSPA1A		R-HSA-192627;R-HSA-192704;R-HSA-168880;R-HSA-168896;R-HSA-168337;R-HSA-169921;R-HSA-168326;R-HSA-192746;R-HSA-1176059;R-HSA-192841;R-HSA-192925
R-HSA-376176	Signaling by ROBO receptors	80	235	0.0161913	1.11022e-16	7.21645e-15	11	60	0.00472441	9606	Homo sapiens	RPL4;RPL5;RPL30;RPL3;RPL32;RPL31;NAB1;RPLP1;RPL34;RPLP0;CASC3;RPL10A;RPL9;RPL6;RPL7;RPS15;RPS4X;PANX2;RPL7A;RPS17;RPS16;RPS19;RPL18A;RUVBL2;RPL35;RPLP2;RPL38;RPL37;RPL39;RPS10;RPS12;RPS7;RPS8;RPS5;RPL23;RPS6;RPL22;RPL13A;RPS3A;RPSA;RPL37A;RPL24;RPL27;RPL29;SOS2;RPL10;RPL12;RPL11;RPL36A;ABHD5;PHF21A;RPS15A;ERICH1;RPL14;RPS3;ZSWIM8;RPL13;RPL15;RPS2;RPS27A;SRGAP2;RPL18;RPL17;RPL19;RPL41;RPL35A;RPL23A;VMP1;RPS28;RPS27;RPS29;RPL27A;RPS20;FAU;RPS21;MYO1F;RPS23		R-HSA-9011289;R-HSA-9010872;R-HSA-428535;R-HSA-428533;R-HSA-376145;R-HSA-9014652;R-HSA-428515;R-HSA-9011313;R-HSA-8986083;R-HSA-9014610;R-HSA-9011300
R-HSA-2408522	Selenoamino acid metabolism	74	181	0.0124707	1.11022e-16	7.21645e-15	4	33	0.00259843	9606	Homo sapiens	RPL4;RPL5;RPL30;RPL3;RPL32;RPL31;NAB1;RPLP1;RPL34;RPLP0;RPL10A;RPL9;RPL6;RPL7;RPS15;RPS4X;RPL7A;RPS17;RPS16;RPS19;RPL18A;RUVBL2;RPL35;RPLP2;KIF21A;RPL38;RPL37;RPL39;RPS10;RPS12;RPS7;RPS8;RPS5;RPL23;RPS6;RPL22;RPL13A;RPS3A;RPSA;RPL37A;RPL24;RPL27;RPL29;SOS2;RPL10;RPL12;RPL11;RPL36A;ABHD5;PHF21A;RPS15A;ERICH1;RPL14;RPS3;RPL13;RPL15;RPS2;RPS27A;RPL18;RPL17;RPL19;RPL41;RPL35A;RPL23A;VMP1;RPS28;RPS27;RPS29;RPL27A;RPS20;FAU;RPS21;RPS23		R-HSA-2408529;R-HSA-2408540;R-HSA-2408525;R-HSA-5333615
R-HSA-1236977	Endosomal/Vacuolar pathway	38	82	0.00564972	5.21805e-15	3.28737e-13	3	4	0.000314961	9606	Homo sapiens	HLA-H;SNX27;HLA-C;HLA-A;HLA-F;HLA-E		R-HSA-1236964;R-HSA-1236954;R-HSA-1236943
R-HSA-72766	Translation	84	339	0.0233568	7.88258e-15	4.80838e-13	41	99	0.00779528	9606	Homo sapiens	RPL4;RPL5;RPL30;RPL3;RPL32;RPL31;NAB1;RPLP1;RPL34;RPLP0;RPL10A;RPL9;RPL6;RPL7;RPS15;RPS4X;EEF1B2;RPL7A;RPS17;ZFP36;RPS16;RPS19;RPL18A;RUVBL2;RPL35;RPLP2;RPL38;RPL37;RPL39;RPS10;RPS12;RPS7;RPS8;RPS5;RPL23;RPS6;RPL22;RPL13A;RPS3A;RPSA;EEF1A1;EEF1G;LARS2;ALDH5A1;RPL37A;RPL24;RPL27;RPL29;SOS2;EEF1A1P5;RPL10;RPL12;RPL11;RPL36A;ABHD5;PHF21A;RPS15A;ERICH1;RPL14;RPS3;RPL13;RPL15;RPS2;RPS27A;RPL18;RPL17;RPL19;RPL41;RPL35A;RPL23A;VMP1;RPS28;RPS27;RPS29;RPL27A;RPS20;FAU;EIF3C;RPS21;RPS23		R-HSA-5389842;R-HSA-5419281;R-HSA-1799326;R-HSA-156808;R-HSA-5389848;R-HSA-5419264;R-HSA-156823;R-HSA-5419271;R-HSA-156826;R-HSA-157849;R-HSA-5419273;R-HSA-5419279;R-HSA-5389839;R-HSA-72671;R-HSA-5419277;R-HSA-72673;R-HSA-72672;R-HSA-156832;R-HSA-72676;R-HSA-141671;R-HSA-156907;R-HSA-72619;R-HSA-141673;R-HSA-72621;R-HSA-156910;R-HSA-380200;R-HSA-156908;R-HSA-5419261;R-HSA-156909;R-HSA-156915;R-HSA-156912;R-HSA-72691;R-HSA-5389857;R-HSA-156913;R-HSA-72697;R-HSA-156923;R-HSA-1799330;R-HSA-141691;R-HSA-1799329;R-HSA-1799335;R-HSA-1799332
R-HSA-9675108	Nervous system development	122	620	0.0427174	9.03722e-14	5.24158e-12	130	323	0.0254331	9606	Homo sapiens	RPL4;RPL5;RPL30;RPL3;RPL32;RPL31;NAB1;RPL34;UBE2D1;PEBP1;IRS2;CASC3;RPL10A;RPL9;RPL6;RPL7;RPS15;RPS17;RPS16;RPS19;RPL18A;MPZ;RUVBL2;GRB10;RPL35;RPL38;RPL37;PLXNC1;RPL39;RPS10;RPS12;EPHB3;RPS7;RPS8;RPS5;RPL23;RPS6;RPL22;RPSA;MAU2;MARF1;RPL24;RPL27;PRKCQ;UTRN;RPL29;EPHA1;ABHD5;PHF21A;SDCBP;NCSTN;ST8SIA4;PLXNA1;PLCG1;SRGAP2;RPL41;ERLIN1;ARPC5;SRPK1;MLLT10;RPS28;RPS27;RPS29;RPL27A;RPS20;RPS21;RPS23;RPLP1;RPLP0;VLDLR;RPS4X;PANX2;RPL7A;TUBA1A;RPLP2;RPL13A;RPS3A;GAB2;MMP9;RPL37A;NUMB;ITGA5;SOS2;RPL10;ROCK1;RPL12;RPL11;RPL36A;MNT;RPS15A;ALS2CL;ERICH1;RPL14;RPS3;ZSWIM8;RPL13;RPL15;RPS2;RPL18;RPS27A;RPL17;PDLIM7;RPL19;SEMA4A;SEMA4D;LAMB2;LIMK2;CYP51A1;RPL35A;RPL23A;MAPK14;VMP1;FMNL3;FAU;MYO1F		R-HSA-3928633;R-HSA-3928632;R-HSA-3928639;R-HSA-3928627;R-HSA-419087;R-HSA-3928625;R-HSA-3928624;R-HSA-3928631;R-HSA-9621406;R-HSA-9621404;R-HSA-3928628;R-HSA-3928617;R-HSA-3928616;R-HSA-593690;R-HSA-3928623;R-HSA-3928610;R-HSA-3928608;R-HSA-3928615;R-HSA-593685;R-HSA-3928614;R-HSA-3928612;R-HSA-451366;R-HSA-3928602;R-HSA-3928601;R-HSA-3928600;R-HSA-400677;R-HSA-418850;R-HSA-3928607;R-HSA-416546;R-HSA-3928604;R-HSA-622382;R-HSA-3928595;R-HSA-3928594;R-HSA-416559;R-HSA-3928592;R-HSA-434989;R-HSA-418858;R-HSA-400682;R-HSA-3928598;R-HSA-418856;R-HSA-3928597;R-HSA-422454;R-HSA-9010872;R-HSA-3928584;R-HSA-3928591;R-HSA-416562;R-HSA-418865;R-HSA-3928588;R-HSA-399934;R-HSA-419646;R-HSA-399935;R-HSA-3928578;R-HSA-3928577;R-HSA-399933;R-HSA-3928576;R-HSA-399930;R-HSA-418874;R-HSA-3928583;R-HSA-399931;R-HSA-399928;R-HSA-3928580;R-HSA-399942;R-HSA-9619666;R-HSA-8855237;R-HSA-399941;R-HSA-399939;R-HSA-8854466;R-HSA-9619668;R-HSA-8855232;R-HSA-399951;R-HSA-416588;R-HSA-399946;R-HSA-399947;R-HSA-399944;R-HSA-9614787;R-HSA-8855508;R-HSA-376145;R-HSA-416594;R-HSA-9614790;R-HSA-399952;R-HSA-8855259;R-HSA-3928657;R-HSA-8986083;R-HSA-3928656;R-HSA-3928660;R-HSA-3928651;R-HSA-3928648;R-HSA-3928654;R-HSA-3928642;R-HSA-3928641;R-HSA-419197;R-HSA-3928640;R-HSA-8853755;R-HSA-3928646;R-HSA-8853753;R-HSA-3928645;R-HSA-3928644;R-HSA-443783;R-HSA-443778;R-HSA-445071;R-HSA-8853774;R-HSA-374664;R-HSA-445077;R-HSA-374686;R-HSA-4093339;R-HSA-4093336;R-HSA-4093332;R-HSA-4093330;R-HSA-4093331;R-HSA-4093329;R-HSA-4093327;R-HSA-416690;R-HSA-9618725;R-HSA-9011289;R-HSA-416725;R-HSA-9014610;R-HSA-428515;R-HSA-8855915;R-HSA-9011300;R-HSA-419049;R-HSA-373738;R-HSA-373748;R-HSA-428535;R-HSA-428533;R-HSA-373750;R-HSA-9014652;R-HSA-8854897;R-HSA-373746;R-HSA-9011313;R-HSA-8854905
R-HSA-983170	Antigen Presentation: Folding, assembly and peptide loading of class I MHC	40	102	0.0070277	1.93956e-13	1.08615e-11	13	16	0.00125984	9606	Homo sapiens	HLA-H;SNX27;CANX;HLA-C;HLA-A;HLA-F;TAPBP;HLA-E		R-HSA-8951499;R-HSA-983148;R-HSA-983146;R-HSA-983145;R-HSA-983142;R-HSA-983427;R-HSA-983426;R-HSA-983138;R-HSA-983425;R-HSA-983424;R-HSA-983422;R-HSA-983421;R-HSA-983161
R-HSA-422475	Axon guidance	115	584	0.040237	4.66405e-13	2.56523e-11	123	297	0.0233858	9606	Homo sapiens	RPL4;RPL5;RPL30;RPL3;RPL32;RPL31;NAB1;RPL34;PEBP1;IRS2;CASC3;RPL10A;RPL9;RPL6;RPL7;RPS15;RPS17;RPS16;RPS19;RPL18A;RUVBL2;GRB10;RPL35;RPL38;RPL37;PLXNC1;RPL39;RPS10;RPS12;EPHB3;RPS7;RPS8;RPS5;RPL23;RPS6;RPL22;RPSA;MAU2;MARF1;RPL24;RPL27;PRKCQ;RPL29;EPHA1;ABHD5;PHF21A;SDCBP;NCSTN;ST8SIA4;PLXNA1;PLCG1;SRGAP2;RPL41;ERLIN1;ARPC5;SRPK1;MLLT10;RPS28;RPS27;RPS29;RPL27A;RPS20;RPS21;RPS23;RPLP1;RPLP0;VLDLR;RPS4X;PANX2;RPL7A;TUBA1A;RPLP2;RPL13A;RPS3A;GAB2;MMP9;RPL37A;NUMB;ITGA5;SOS2;RPL10;ROCK1;RPL12;RPL11;RPL36A;MNT;RPS15A;ALS2CL;ERICH1;RPL14;RPS3;ZSWIM8;RPL13;RPL15;RPS2;RPL18;RPS27A;RPL17;PDLIM7;RPL19;SEMA4A;SEMA4D;LAMB2;LIMK2;RPL35A;RPL23A;MAPK14;VMP1;FAU;MYO1F		R-HSA-3928633;R-HSA-3928632;R-HSA-3928639;R-HSA-3928627;R-HSA-419087;R-HSA-3928625;R-HSA-3928624;R-HSA-3928631;R-HSA-3928628;R-HSA-3928617;R-HSA-3928616;R-HSA-593690;R-HSA-3928623;R-HSA-3928610;R-HSA-3928608;R-HSA-3928615;R-HSA-593685;R-HSA-3928614;R-HSA-3928612;R-HSA-451366;R-HSA-3928602;R-HSA-3928601;R-HSA-3928600;R-HSA-400677;R-HSA-418850;R-HSA-3928607;R-HSA-416546;R-HSA-3928604;R-HSA-622382;R-HSA-3928595;R-HSA-3928594;R-HSA-416559;R-HSA-3928592;R-HSA-434989;R-HSA-418858;R-HSA-400682;R-HSA-3928598;R-HSA-418856;R-HSA-3928597;R-HSA-422454;R-HSA-9010872;R-HSA-3928584;R-HSA-3928591;R-HSA-416562;R-HSA-418865;R-HSA-3928588;R-HSA-399934;R-HSA-419646;R-HSA-399935;R-HSA-3928578;R-HSA-3928577;R-HSA-399933;R-HSA-3928576;R-HSA-399930;R-HSA-418874;R-HSA-3928583;R-HSA-399931;R-HSA-399928;R-HSA-3928580;R-HSA-399942;R-HSA-8855237;R-HSA-399941;R-HSA-399939;R-HSA-8854466;R-HSA-8855232;R-HSA-399951;R-HSA-416588;R-HSA-399946;R-HSA-399947;R-HSA-399944;R-HSA-8855508;R-HSA-376145;R-HSA-416594;R-HSA-399952;R-HSA-8855259;R-HSA-3928657;R-HSA-8986083;R-HSA-3928656;R-HSA-3928660;R-HSA-3928651;R-HSA-3928648;R-HSA-3928654;R-HSA-3928642;R-HSA-3928641;R-HSA-419197;R-HSA-3928640;R-HSA-8853755;R-HSA-3928646;R-HSA-8853753;R-HSA-3928645;R-HSA-3928644;R-HSA-443783;R-HSA-443778;R-HSA-445071;R-HSA-8853774;R-HSA-374664;R-HSA-445077;R-HSA-374686;R-HSA-4093339;R-HSA-4093336;R-HSA-4093332;R-HSA-4093330;R-HSA-4093331;R-HSA-4093329;R-HSA-4093327;R-HSA-416690;R-HSA-9011289;R-HSA-416725;R-HSA-9014610;R-HSA-428515;R-HSA-8855915;R-HSA-9011300;R-HSA-419049;R-HSA-373738;R-HSA-373748;R-HSA-428535;R-HSA-428533;R-HSA-373750;R-HSA-9014652;R-HSA-8854897;R-HSA-373746;R-HSA-9011313;R-HSA-8854905
R-HSA-909733	Interferon alpha/beta signaling	54	184	0.0126774	1.18505e-12	6.28078e-11	14	20	0.0015748	9606	Homo sapiens	EGR1;HLA-H;IFITM2;SNX27;MX2;HLA-C;HLA-A;TYK2;HLA-F;HLA-E;IFIT2		R-HSA-912680;R-HSA-909732;R-HSA-909729;R-HSA-997314;R-HSA-909730;R-HSA-997311;R-HSA-909724;R-HSA-997309;R-HSA-909726;R-HSA-909722;R-HSA-1015702;R-HSA-909719;R-HSA-909718;R-HSA-1015699
R-HSA-72695	Formation of the ternary complex, and subsequently, the 43S complex	28	54	0.00372055	1.45017e-12	7.39588e-11	1	3	0.00023622	9606	Homo sapiens	NAB1;RPS15;RPS4X;RPS17;ZFP36;RPS16;RPS15A;RPS19;ERICH1;RPS3;RPS2;RPS27A;RPS10;RPS12;RPS7;RPS8;RPS5;RPS6;RPS3A;RPSA;EEF1A1;RPS28;RPS27;RPS29;RPS20;FAU;EIF3C;RPS21;RPS23		R-HSA-72691
R-HSA-168256	Immune System	375	2823	0.194502	1.69731e-12	8.48654e-11	883	1598	0.125827	9606	Homo sapiens	CDA;IFITM2;NUP107;RPL32;RPL31;ICAM3;SLC4A3;IFIT2;GLS;C4A;RPS19;TRBC2;TRBC1;TRIM25;KIF21A;TRIM26;PGLYRP1;NUP214;HLA-H;SLC11A1;IL1R2;HLA-C;TALDO1;FLT3LG;MCEMP1;HLA-A;HLA-F;UNC13D;HLA-E;CHIT1;DYNC1LI1;IGKV2D-28;SLPI;CRISPLD2;ORAI2;IGKV4-1;PADI2;PRKCQ;ATP6V0D1;ALPK1;STXBP2;TXN;GATA3;FPR2;IGHV1-69;HIF1A;NCSTN;CYB5R4;DHX36;PLCG1;LTA4H;ATP6V0A1;EGR1;SIGLEC14;KIR2DS4;SH2D1A;ERLIN1;NFATC2;EIF2AK2;PILRB;NBEAL2;AZU1;PUM3;SRPK1;BST1;TG;VNN1;TCN1;TREML2;CD28;CYSTM1;ARHGAP9;ORM1;RPLP0;CD3G;PYGL;VLDLR;PANX2;GLT1D1;MMP25;TUBA1A;SPTLC2;TIMP2;OLR1;CTSD;CAMP;SERPINB1;DBNL;MME;ARG1;IFNGR1;NFAM1;ELOVL6;GAB2;TMC6;TYK2;APRT;IL17RA;APBB1IP;CEACAM3;TLR1;PHF20L1;RNF144B;CEACAM1;CD200R1;CANX;PELI1;TLR6;CD46;ATP6V0C;TLR4;TLR2;PLIN5;LILRA6;GRN;PTAFR;WAS;LILRA1;LILRA2;RNF135;HLA-DMA;TRBV7-9;CXCR1;SNX27;CREG1;ALOX5;CXCR2;ZSWIM8;CLPTM1;CCT8;STX3;RPS27A;LAIR1;IL32;OLAH;MAP3K3;GCA;STAT3;WWP1;KLHL2;LILRB2;LILRB3;LILRB4;LRG1;QPCT;TJP3;HSPA1B;IL18R1;HSPA1A;ERO1A;CSF3R;STEAP4;NCF1;TRAC;NCF4;HP;INPPL1;UBE2D1;PEBP1;IRS2;RORA;FRY;IL18RAP;IGHG2;KIF5C;RNF19A;LAMP2;TOM1;SIRPA;BORCS8;ACAA1;HLA-DOA;HLA-DOB;GYG1;CD177;RPS7;CISH;IL11RA;PGD;OLFM4;EEF1A1;ADAM17;DOK3;CLEC4D;JAML;HGS;RAF1;CLEC4E;PPIA;S100A8;ATP6V1A;KLRB1;C5AR2;C5AR1;NCF1C;CSF2RB;CACNA1E;RASGRP4;NUP160;ADGRG3;SDCBP;PI3;IGKV3-11;MCL1;MAP2K6;BTNL8;MGAM;ZBTB16;HSPA6;SLC4A10;ARHGAP27;ARPC5;SSH3;BCL6;MDM2;HLA-DRA;GNB5;MUC20;MYD88;LAT;ITGAM;TNFAIP6;CRISP3;IGHV1-2;SNAP23;SLC2A3;CXCL1;TCIRG1;ARRB2;TREM1;SIRPB1;FCAR;PSTPIP1;FCGR3B;ADGRE3;ITGAX;IGLC1;ITGB7;KDM6B;CR1;RASA4B;ITGA4;VPS13A;RPS3A;IRAK3;NRG1;MMP9;CKAP4;TNFRSF1A;TAPBP;ZAP70;LCK;RPL37A;CHI3L1;LTB;SOS2;ROCK1;CEBPD;CLEC12A;DCTN1;RPL36A;NLRC3;AGPAT1;HECTD1;ERICH1;OXCT1;S1PR1;IL21R;CEACAM21;KLRG1;ATE1;TRAT1;MBOAT7;MX2;MGA;CMTM6;MBOAT2;CFLAR;SOD2;MAPK14;GZMM;FCGR2A;MYO1C;POLR3D;IL2RB;S100P;MNDA;CHPT1;PDCD1;PTPN4;NECTIN2		R-HSA-741386;R-HSA-688136;R-HSA-688137;R-HSA-198669;R-HSA-1222685;R-HSA-8863895;R-HSA-9607301;R-HSA-741395;R-HSA-9605259;R-HSA-9607304;R-HSA-913424;R-HSA-389158;R-HSA-913451;R-HSA-741411;R-HSA-8863914;R-HSA-8937656;R-HSA-8937654;R-HSA-5672980;R-HSA-5672978;R-HSA-448591;R-HSA-5672966;R-HSA-5672965;R-HSA-5672960;R-HSA-5672961;R-HSA-5672972;R-HSA-5672973;R-HSA-5672969;R-HSA-983150;R-HSA-8863973;R-HSA-430180;R-HSA-983148;R-HSA-983147;R-HSA-983146;R-HSA-983145;R-HSA-983142;R-HSA-983140;R-HSA-983138;R-HSA-6785047;R-HSA-983161;R-HSA-168053;R-HSA-983157;R-HSA-983156;R-HSA-983153;R-HSA-983152;R-HSA-450690;R-HSA-448661;R-HSA-2197691;R-HSA-2197690;R-HSA-166041;R-HSA-209063;R-HSA-209061;R-HSA-9609274;R-HSA-9607224;R-HSA-6789325;R-HSA-2855047;R-HSA-446634;R-HSA-448703;R-HSA-166072;R-HSA-446648;R-HSA-5669097;R-HSA-166082;R-HSA-964811;R-HSA-166091;R-HSA-446684;R-HSA-442586;R-HSA-2197697;R-HSA-446694;R-HSA-389348;R-HSA-446692;R-HSA-389350;R-HSA-2197698;R-HSA-166119;R-HSA-442592;R-HSA-446701;R-HSA-5675194;R-HSA-389352;R-HSA-389354;R-HSA-975103;R-HSA-975100;R-HSA-975098;R-HSA-8863858;R-HSA-975097;R-HSA-168184;R-HSA-909552;R-HSA-975118;R-HSA-389381;R-HSA-8862084;R-HSA-975115;R-HSA-975111;R-HSA-975106;R-HSA-450827;R-HSA-8987014;R-HSA-8987033;R-HSA-975134;R-HSA-5607745;R-HSA-5607757;R-HSA-5607756;R-HSA-166168;R-HSA-5607759;R-HSA-975125;R-HSA-975122;R-HSA-5607753;R-HSA-166175;R-HSA-198941;R-HSA-975147;R-HSA-8987052;R-HSA-198955;R-HSA-975142;R-HSA-8987040;R-HSA-8987042;R-HSA-198958;R-HSA-975139;R-HSA-5685606;R-HSA-2130194;R-HSA-5685603;R-HSA-975160;R-HSA-8987070;R-HSA-9025969;R-HSA-975156;R-HSA-8987063;R-HSA-8987080;R-HSA-975180;R-HSA-975175;R-HSA-8950210;R-HSA-975170;R-HSA-508247;R-HSA-8987097;R-HSA-8987096;R-HSA-8983003;R-HSA-975188;R-HSA-5607732;R-HSA-5607728;R-HSA-199014;R-HSA-5607731;R-HSA-166245;R-HSA-8987105;R-HSA-8987104;R-HSA-5607740;R-HSA-8983011;R-HSA-5607742;R-HSA-6801687;R-HSA-983422;R-HSA-983421;R-HSA-8987132;R-HSA-8950269;R-HSA-5607725;R-HSA-5607724;R-HSA-199032;R-HSA-508282;R-HSA-166271;R-HSA-199043;R-HSA-2130336;R-HSA-508292;R-HSA-2025882;R-HSA-6789615;R-HSA-446862;R-HSA-199050;R-HSA-1974676;R-HSA-983427;R-HSA-166286;R-HSA-983426;R-HSA-2130349;R-HSA-983425;R-HSA-166284;R-HSA-983424;R-HSA-446870;R-HSA-909724;R-HSA-446868;R-HSA-909726;R-HSA-2396599;R-HSA-199062;R-HSA-9005340;R-HSA-2396594;R-HSA-909722;R-HSA-389532;R-HSA-909719;R-HSA-2396606;R-HSA-446877;R-HSA-909718;R-HSA-213407;R-HSA-213406;R-HSA-8950057;R-HSA-199079;R-HSA-8948015;R-HSA-909738;R-HSA-446894;R-HSA-909732;R-HSA-909729;R-HSA-1112510;R-HSA-909730;R-HSA-936381;R-HSA-936378;R-HSA-2396561;R-HSA-199093;R-HSA-2025890;R-HSA-936390;R-HSA-2562541;R-HSA-1112538;R-HSA-199112;R-HSA-5675417;R-HSA-6805943;R-HSA-977375;R-HSA-1112514;R-HSA-936412;R-HSA-8948063;R-HSA-166362;R-HSA-199131;R-HSA-166363;R-HSA-1964482;R-HSA-8986985;R-HSA-1112565;R-HSA-1176059;R-HSA-2130378;R-HSA-8948066;R-HSA-199144;R-HSA-453111;R-HSA-5675431;R-HSA-199154;R-HSA-6789524;R-HSA-453104;R-HSA-8950128;R-HSA-2130393;R-HSA-199161;R-HSA-8986995;R-HSA-8986994;R-HSA-5675433;R-HSA-199169;R-HSA-1112602;R-HSA-434700;R-HSA-8987266;R-HSA-1112604;R-HSA-8950405;R-HSA-2130478;R-HSA-8987270;R-HSA-981535;R-HSA-1671691;R-HSA-936475;R-HSA-2130486;R-HSA-1112587;R-HSA-8950423;R-HSA-8950441;R-HSA-6783556;R-HSA-2562564;R-HSA-449058;R-HSA-6783552;R-HSA-1006143;R-HSA-8950448;R-HSA-6783524;R-HSA-1112666;R-HSA-6783530;R-HSA-449117;R-HSA-449115;R-HSA-8950485;R-HSA-9013974;R-HSA-1112690;R-HSA-2130500;R-HSA-375395;R-HSA-2130504;R-HSA-434798;R-HSA-1067646;R-HSA-9013990;R-HSA-8852200;R-HSA-1112703;R-HSA-879221;R-HSA-914036;R-HSA-389759;R-HSA-981621;R-HSA-389758;R-HSA-8950518;R-HSA-6785762;R-HSA-389762;R-HSA-1112727;R-HSA-9617941;R-HSA-8987150;R-HSA-981637;R-HSA-8987141;R-HSA-8987161;R-HSA-6793975;R-HSA-983709;R-HSA-1067651;R-HSA-981658;R-HSA-983707;R-HSA-1112708;R-HSA-2454192;R-HSA-983703;R-HSA-8983059;R-HSA-983700;R-HSA-1067659;R-HSA-2130619;R-HSA-447130;R-HSA-8987156;R-HSA-981648;R-HSA-983696;R-HSA-1112755;R-HSA-6783681;R-HSA-8852013;R-HSA-8983077;R-HSA-9009700;R-HSA-9011748;R-HSA-8983078;R-HSA-8950328;R-HSA-1067688;R-HSA-8950322;R-HSA-981680;R-HSA-977615;R-HSA-2454240;R-HSA-8987214;R-HSA-1247960;R-HSA-8987202;R-HSA-977602;R-HSA-8950340;R-HSA-8950342;R-HSA-8950362;R-HSA-977629;R-HSA-977626;R-HSA-8950364;R-HSA-918232;R-HSA-8987230;R-HSA-8950367;R-HSA-918230;R-HSA-877269;R-HSA-8950354;R-HSA-8856157;R-HSA-918229;R-HSA-8862300;R-HSA-918227;R-HSA-977619;R-HSA-918224;R-HSA-8987223;R-HSA-918225;R-HSA-981713;R-HSA-9013869;R-HSA-2454208;R-HSA-8981093;R-HSA-8987236;R-HSA-2130640;R-HSA-877308;R-HSA-2130641;R-HSA-5624486;R-HSA-447219;R-HSA-8950398;R-HSA-8862320;R-HSA-5624492;R-HSA-2454239;R-HSA-5624494;R-HSA-8950387;R-HSA-447226;R-HSA-6787737;R-HSA-8987255;R-HSA-727819;R-HSA-6785895;R-HSA-8858500;R-HSA-2130725;R-HSA-8983425;R-HSA-447246;R-HSA-8983424;R-HSA-914182;R-HSA-2130731;R-HSA-8850326;R-HSA-447252;R-HSA-5362500;R-HSA-9005980;R-HSA-8952749;R-HSA-6789960;R-HSA-5696358;R-HSA-2130706;R-HSA-8850356;R-HSA-5696357;R-HSA-2730856;R-HSA-2730858;R-HSA-2730861;R-HSA-2730860;R-HSA-8950733;R-HSA-2569057;R-HSA-2730863;R-HSA-2730849;R-HSA-8848335;R-HSA-2730848;R-HSA-2730851;R-HSA-8950724;R-HSA-183122;R-HSA-688985;R-HSA-2730876;R-HSA-8983518;R-HSA-2730864;R-HSA-2730867;R-HSA-451418;R-HSA-8950740;R-HSA-199518;R-HSA-2730871;R-HSA-2730870;R-HSA-166753;R-HSA-5362486;R-HSA-8948709;R-HSA-8950757;R-HSA-8952807;R-HSA-2730841;R-HSA-2730840;R-HSA-2730843;R-HSA-2730842;R-HSA-8950780;R-HSA-8848370;R-HSA-2730847;R-HSA-8950782;R-HSA-2730833;R-HSA-6785821;R-HSA-2730835;R-HSA-2730836;R-HSA-8952823;R-HSA-8950537;R-HSA-8983309;R-HSA-199558;R-HSA-166795;R-HSA-166792;R-HSA-8983299;R-HSA-8983298;R-HSA-8983300;R-HSA-9628444;R-HSA-8870678;R-HSA-199576;R-HSA-199583;R-HSA-199587;R-HSA-2730889;R-HSA-2730888;R-HSA-166817;R-HSA-2730892;R-HSA-2730882;R-HSA-2730885;R-HSA-8852266;R-HSA-2730884;R-HSA-9014052;R-HSA-8983335;R-HSA-2730886;R-HSA-2730904;R-HSA-5696482;R-HSA-8950591;R-HSA-2730899;R-HSA-2730900;R-HSA-2730903;R-HSA-8950583;R-HSA-2730902;R-HSA-8983371;R-HSA-8983373;R-HSA-8983374;R-HSA-1250264;R-HSA-168909;R-HSA-168915;R-HSA-8983384;R-HSA-8983379;R-HSA-8983378;R-HSA-168921;R-HSA-1250253;R-HSA-936942;R-HSA-6790022;R-HSA-975852;R-HSA-936941;R-HSA-975853;R-HSA-168934;R-HSA-435171;R-HSA-6790029;R-HSA-8983394;R-HSA-1369080;R-HSA-6790025;R-HSA-6790038;R-HSA-6790036;R-HSA-168950;R-HSA-975866;R-HSA-168951;R-HSA-936952;R-HSA-975865;R-HSA-936951;R-HSA-5675948;R-HSA-1250280;R-HSA-975861;R-HSA-936947;R-HSA-6790041;R-HSA-975857;R-HSA-6810724;R-HSA-975880;R-HSA-975878;R-HSA-975879;R-HSA-975874;R-HSA-936960;R-HSA-975873;R-HSA-936991;R-HSA-936986;R-HSA-936985;R-HSA-1168393;R-HSA-1168394;R-HSA-6786118;R-HSA-6786114;R-HSA-6786124;R-HSA-937022;R-HSA-1168423;R-HSA-937034;R-HSA-6786095;R-HSA-937029;R-HSA-5684250;R-HSA-6800426;R-HSA-937050;R-HSA-6800434;R-HSA-8854738;R-HSA-6786097;R-HSA-8854736;R-HSA-6786110;R-HSA-937044;R-HSA-2530429;R-HSA-6784006;R-HSA-6786050;R-HSA-5684273;R-HSA-937059;R-HSA-5674022;R-HSA-6786070;R-HSA-5674019;R-HSA-937079;R-HSA-937075;R-HSA-6786072;R-HSA-9606162;R-HSA-9606163;R-HSA-109699;R-HSA-912527;R-HSA-8852481;R-HSA-8848395;R-HSA-6786293;R-HSA-9606151;R-HSA-6788346;R-HSA-9606159;R-HSA-6798528;R-HSA-1295540;R-HSA-6784204;R-HSA-2530445;R-HSA-2213017;R-HSA-390329;R-HSA-9645137;R-HSA-5674132;R-HSA-5674130;R-HSA-6784160;R-HSA-5674140;R-HSA-9014342;R-HSA-847070;R-HSA-9645126;R-HSA-6784189;R-HSA-3249386;R-HSA-9645134;R-HSA-8852580;R-HSA-6798474;R-HSA-8854645;R-HSA-2172123;R-HSA-912627;R-HSA-2172126;R-HSA-2395439;R-HSA-8985988;R-HSA-9645442;R-HSA-1168640;R-HSA-1168643;R-HSA-9604480;R-HSA-449811;R-HSA-9604487;R-HSA-5690702;R-HSA-5690701;R-HSA-5690740;R-HSA-6784324;R-HSA-449829;R-HSA-6784323;R-HSA-912680;R-HSA-879909;R-HSA-879910;R-HSA-879907;R-HSA-9645501;R-HSA-2395412;R-HSA-990526;R-HSA-879934;R-HSA-9012671;R-HSA-879930;R-HSA-5686625;R-HSA-879925;R-HSA-451900;R-HSA-9645481;R-HSA-445757;R-HSA-445752;R-HSA-445753;R-HSA-9645520;R-HSA-9645524;R-HSA-8984014;R-HSA-9008577;R-HSA-3134822;R-HSA-879942;R-HSA-9645535;R-HSA-879937;R-HSA-9606622;R-HSA-990528;R-HSA-2213235;R-HSA-2213236;R-HSA-2213239;R-HSA-6784319;R-HSA-2213241;R-HSA-2213243;R-HSA-8984021;R-HSA-2213244;R-HSA-8984023;R-HSA-2213246;R-HSA-451942;R-HSA-210274;R-HSA-1168767;R-HSA-937343;R-HSA-210289;R-HSA-9606624;R-HSA-210292;R-HSA-912757;R-HSA-3134804;R-HSA-6788582;R-HSA-210309;R-HSA-5678544;R-HSA-2559414;R-HSA-1168768;R-HSA-8983834;R-HSA-1168777;R-HSA-2213248;R-HSA-8985900;R-HSA-5432825;R-HSA-873919;R-HSA-8985914;R-HSA-873918;R-HSA-202165;R-HSA-1168809;R-HSA-202168;R-HSA-6788571;R-HSA-5432814;R-HSA-1168813;R-HSA-202174;R-HSA-449976;R-HSA-8985929;R-HSA-9645394;R-HSA-3134953;R-HSA-873924;R-HSA-873927;R-HSA-873926;R-HSA-873921;R-HSA-3134946;R-HSA-9645406;R-HSA-873922;R-HSA-2272753;R-HSA-202203;R-HSA-3134962;R-HSA-1678841;R-HSA-1678843;R-HSA-1678842;R-HSA-202214;R-HSA-202212;R-HSA-9645428;R-HSA-8985966;R-HSA-2559439;R-HSA-450031;R-HSA-202216;R-HSA-450027;R-HSA-202222;R-HSA-6798743;R-HSA-6798739;R-HSA-8985981;R-HSA-9645414;R-HSA-6798751;R-HSA-6798749;R-HSA-202233;R-HSA-6798748;R-HSA-6798747;R-HSA-8985973;R-HSA-452091;R-HSA-6798745;R-HSA-5693012;R-HSA-452100;R-HSA-202241;R-HSA-202245;R-HSA-452097;R-HSA-450063;R-HSA-452108;R-HSA-202248;R-HSA-9604767;R-HSA-9604738;R-HSA-9606784;R-HSA-177690;R-HSA-8982163;R-HSA-8982162;R-HSA-452122;R-HSA-8982165;R-HSA-177692;R-HSA-8963734;R-HSA-5658231;R-HSA-5621366;R-HSA-5621363;R-HSA-1031716;R-HSA-1031713;R-HSA-5621370;R-HSA-5668454;R-HSA-202291;R-HSA-8951486;R-HSA-5621347;R-HSA-173626;R-HSA-2272795;R-HSA-5621356;R-HSA-5621353;R-HSA-173631;R-HSA-5621355;R-HSA-5621354;R-HSA-202307;R-HSA-8951498;R-HSA-8951499;R-HSA-5432849;R-HSA-8951500;R-HSA-173636;R-HSA-5432852;R-HSA-921155;R-HSA-1678921;R-HSA-1678920;R-HSA-6809140;R-HSA-450133;R-HSA-202325;R-HSA-1678927;R-HSA-202331;R-HSA-202328;R-HSA-188002;R-HSA-5676593;R-HSA-5668414;R-HSA-6788623;R-HSA-6788622;R-HSA-202344;R-HSA-202354;R-HSA-173680;R-HSA-6788628;R-HSA-9006844;R-HSA-9008894;R-HSA-2559568;R-HSA-5676591;R-HSA-9606894;R-HSA-202365;R-HSA-2424484;R-HSA-2424485;R-HSA-2424486;R-HSA-6786789;R-HSA-2424487;R-HSA-2424480;R-HSA-202375;R-HSA-2424481;R-HSA-2424482;R-HSA-392835;R-HSA-450187;R-HSA-173709;R-HSA-1678998;R-HSA-933532;R-HSA-933530;R-HSA-933528;R-HSA-933526;R-HSA-933527;R-HSA-173723;R-HSA-173720;R-HSA-6784765;R-HSA-933525;R-HSA-6784763;R-HSA-933523;R-HSA-173725;R-HSA-202407;R-HSA-9008684;R-HSA-450222;R-HSA-198314;R-HSA-933538;R-HSA-933539;R-HSA-933537;R-HSA-173745;R-HSA-446130;R-HSA-2424476;R-HSA-2424477;R-HSA-2395801;R-HSA-2201316;R-HSA-2029272;R-HSA-202437;R-HSA-2029273;R-HSA-2029270;R-HSA-2029271;R-HSA-2029268;R-HSA-388814;R-HSA-2201322;R-HSA-388809;R-HSA-388808;R-HSA-388811;R-HSA-450259;R-HSA-2262775;R-HSA-202453;R-HSA-5668481;R-HSA-450257;R-HSA-388829;R-HSA-388828;R-HSA-388831;R-HSA-2262777;R-HSA-2201338;R-HSA-2201341;R-HSA-5668534;R-HSA-388833;R-HSA-388832;R-HSA-2201293;R-HSA-450296;R-HSA-5668520;R-HSA-167686;R-HSA-202500;R-HSA-202510;R-HSA-5658435;R-HSA-450333;R-HSA-202534;R-HSA-450337;R-HSA-450346;R-HSA-450358;R-HSA-9009072;R-HSA-5621615;R-HSA-507719;R-HSA-622420;R-HSA-919404;R-HSA-1222516;R-HSA-5658430;R-HSA-5658424;R-HSA-6784791;R-HSA-6789092;R-HSA-2029469;R-HSA-2029466;R-HSA-2029467;R-HSA-2029465;R-HSA-1169307;R-HSA-6797293;R-HSA-9006850;R-HSA-2029458;R-HSA-2029459;R-HSA-2029457;R-HSA-9006873;R-HSA-2029455;R-HSA-6799350;R-HSA-2029452;R-HSA-2029453;R-HSA-2029451;R-HSA-2029449;R-HSA-1015702;R-HSA-1015699;R-HSA-9006870;R-HSA-1834939;R-HSA-5672950;R-HSA-5672951;R-HSA-5672948;R-HSA-8951595;R-HSA-8869667;R-HSA-706479;R-HSA-5672958;R-HSA-5672957;R-HSA-5672954;R-HSA-448427;R-HSA-997311;R-HSA-997309;R-HSA-6789072;R-HSA-2029476;R-HSA-2029473;R-HSA-1861595;R-HSA-1236954;R-HSA-3266557;R-HSA-997314;R-HSA-8855381;R-HSA-913374;R-HSA-1236935;R-HSA-913371;R-HSA-913370;R-HSA-6797245;R-HSA-1236943;R-HSA-1169395;R-HSA-1169394;R-HSA-5668789;R-HSA-1169398;R-HSA-1861621;R-HSA-1169403;R-HSA-1169402;R-HSA-1169405;R-HSA-1169406;R-HSA-9021306;R-HSA-1236967;R-HSA-1236964;R-HSA-1236965;R-HSA-1236970;R-HSA-1236971;R-HSA-8986480;R-HSA-9604969
R-HSA-72649	Translation initiation complex formation	28	62	0.00427174	3.39382e-11	1.62903e-09	2	2	0.00015748	9606	Homo sapiens	NAB1;RPS15;RPS4X;RPS17;ZFP36;RPS16;RPS15A;RPS19;ERICH1;RPS3;RPS2;RPS27A;RPS10;RPS12;RPS7;RPS8;RPS5;RPS6;RPS3A;RPSA;EEF1A1;RPS28;RPS27;RPS29;RPS20;FAU;EIF3C;RPS21;RPS23		R-HSA-156808;R-HSA-157849
R-HSA-72702	Ribosomal scanning and start codon recognition	28	64	0.00440954	6.90443e-11	3.24508e-09	2	2	0.00015748	9606	Homo sapiens	NAB1;RPS15;RPS4X;RPS17;ZFP36;RPS16;RPS15A;RPS19;ERICH1;RPS3;RPS2;RPS27A;RPS10;RPS12;RPS7;RPS8;RPS5;RPS6;RPS3A;RPSA;EEF1A1;RPS28;RPS27;RPS29;RPS20;FAU;EIF3C;RPS21;RPS23		R-HSA-72697;R-HSA-72621
R-HSA-198933	Immunoregulatory interactions between a Lymphoid and a non-Lymphoid cell	71	316	0.0217721	7.32122e-11	3.36776e-09	29	43	0.00338583	9606	Homo sapiens	LILRA6;ITGAM;IFITM2;KLRB1;TRAC;IGHV1-2;ICAM3;CD3G;LILRA1;IGHV1-69;LILRA2;TREM1;TRBV7-9;SNX27;TRBC2;TRBC1;IGLC1;ITGB7;IGKV3-11;LAIR1;KLRG1;HLA-H;ITGA4;SH2D1A;HLA-C;PILRB;LILRB2;HLA-A;HLA-F;LILRB3;LILRB4;HLA-E;CD200R1;IGKV2D-28;JAML;TREML2;IGKV4-1;NECTIN2		R-HSA-199043;R-HSA-199169;R-HSA-8862084;R-HSA-199558;R-HSA-199050;R-HSA-199112;R-HSA-8850326;R-HSA-199062;R-HSA-199131;R-HSA-199576;R-HSA-199583;R-HSA-199518;R-HSA-198941;R-HSA-199587;R-HSA-199079;R-HSA-199014;R-HSA-198955;R-HSA-199144;R-HSA-198958;R-HSA-5696358;R-HSA-5685606;R-HSA-199154;R-HSA-8850356;R-HSA-5696357;R-HSA-5685603;R-HSA-199093;R-HSA-5686625;R-HSA-199161;R-HSA-199032
R-HSA-1236974	ER-Phagosome pathway	47	165	0.0113683	8.92766e-11	3.92817e-09	8	10	0.000787402	9606	Homo sapiens	HLA-H;SNAP23;HLA-C;HLA-A;HLA-F;TAPBP;HLA-E;TLR1;PANX2;ERICH1;SNX27;TLR6;RPS27A;TLR4;MYD88;TLR2		R-HSA-8863895;R-HSA-8863973;R-HSA-8951595;R-HSA-1236935;R-HSA-8863858;R-HSA-1236965;R-HSA-1236971;R-HSA-8863914
R-HSA-72662	Activation of the mRNA upon binding of the cap-binding complex and eIFs, and subsequent binding to 43S	28	66	0.00454733	1.36679e-10	5.87719e-09	2	6	0.000472441	9606	Homo sapiens	NAB1;RPS15;RPS4X;RPS17;ZFP36;RPS16;RPS15A;RPS19;ERICH1;RPS3;RPS2;RPS27A;RPS10;RPS12;RPS7;RPS8;RPS5;RPS6;RPS3A;RPSA;EEF1A1;RPS28;RPS27;RPS29;RPS20;FAU;EIF3C;RPS21;RPS23		R-HSA-156808;R-HSA-157849
R-HSA-1236975	Antigen processing-Cross presentation	49	187	0.0128841	5.55127e-10	2.33153e-08	13	23	0.00181102	9606	Homo sapiens	HLA-H;NCF1;NCF4;SNAP23;NCF1C;HLA-C;HLA-A;HLA-F;TAPBP;HLA-E;TLR1;PANX2;ERICH1;SNX27;TLR6;RPS27A;TLR4;MYD88;TLR2		R-HSA-8863973;R-HSA-8951595;R-HSA-1236954;R-HSA-8863914;R-HSA-8863895;R-HSA-1236967;R-HSA-1236935;R-HSA-8863858;R-HSA-1236964;R-HSA-1236965;R-HSA-1236970;R-HSA-1236971;R-HSA-1236943
R-HSA-913531	Interferon Signaling	75	392	0.0270084	1.95056e-08	7.99731e-07	38	66	0.00519685	9606	Homo sapiens	IFITM2;NUP107;PTAFR;NUP160;IFIT2;ERICH1;SNX27;TRIM25;TRIM26;PLCG1;RPS27A;NUP214;EGR1;HLA-H;IFNGR1;MBOAT7;MX2;MBOAT2;HLA-C;EIF2AK2;HLA-A;TYK2;HLA-F;HLA-E;HLA-DRA;TJP3		R-HSA-873924;R-HSA-1169307;R-HSA-873927;R-HSA-873926;R-HSA-873921;R-HSA-997314;R-HSA-873922;R-HSA-909724;R-HSA-909726;R-HSA-909722;R-HSA-877269;R-HSA-1015702;R-HSA-909719;R-HSA-909718;R-HSA-1015699;R-HSA-1678841;R-HSA-1169395;R-HSA-1678843;R-HSA-1169394;R-HSA-1678842;R-HSA-912680;R-HSA-1169398;R-HSA-909732;R-HSA-1169403;R-HSA-1176059;R-HSA-1031716;R-HSA-1169402;R-HSA-1169405;R-HSA-909729;R-HSA-1031713;R-HSA-1169406;R-HSA-909730;R-HSA-997311;R-HSA-877308;R-HSA-997309;R-HSA-873919;R-HSA-873918;R-HSA-909552
R-HSA-877300	Interferon gamma signaling	55	250	0.0172247	2.01428e-08	8.05712e-07	12	15	0.0011811	9606	Homo sapiens	HLA-H;SNX27;IFNGR1;MBOAT7;PTAFR;HLA-C;TRIM25;HLA-DRA;TRIM26;HLA-A;HLA-F;HLA-E		R-HSA-877308;R-HSA-873919;R-HSA-873918;R-HSA-877269;R-HSA-873924;R-HSA-873927;R-HSA-1031716;R-HSA-873926;R-HSA-873921;R-HSA-909552;R-HSA-1031713;R-HSA-873922
R-HSA-168249	Innate Immune System	187	1329	0.0915668	5.25534e-08	2.04958e-06	354	697	0.0548819	9606	Homo sapiens	CDA;NCF1;RPL32;RPL31;NCF4;HP;ICAM3;UBE2D1;SLC4A3;FRY;C4A;IGHG2;LAMP2;TOM1;SIRPA;TRIM25;BORCS8;ACAA1;PGLYRP1;GYG1;CD177;HLA-H;RPS7;SLC11A1;HLA-C;MCEMP1;HLA-A;PGD;OLFM4;UNC13D;HLA-E;EEF1A1;CHIT1;DYNC1LI1;DOK3;CLEC4D;IGKV2D-28;SLPI;CRISPLD2;IGKV4-1;PADI2;PRKCQ;ALPK1;RAF1;CLEC4E;ATP6V0D1;PPIA;S100A8;ATP6V1A;C5AR2;C5AR1;NCF1C;TXN;IGHV1-69;GATA3;FPR2;CACNA1E;RASGRP4;ADGRG3;SDCBP;CYB5R4;NCSTN;DHX36;PI3;LTA4H;PLCG1;IGKV3-11;ATP6V0A1;MAP2K6;MGAM;SIGLEC14;KIR2DS4;HSPA6;NFATC2;NBEAL2;ARPC5;AZU1;SSH3;PUM3;SRPK1;BST1;VNN1;TCN1;CYSTM1;MUC20;LAT;MYD88;ARHGAP9;ORM1;ITGAM;TNFAIP6;CRISP3;SNAP23;IGHV1-2;SLC2A3;CXCL1;CD3G;TCIRG1;PYGL;TREM1;SIRPB1;FCAR;PANX2;PSTPIP1;MMP25;FCGR3B;TUBA1A;ADGRE3;TIMP2;ITGAX;OLR1;IGLC1;CTSD;CAMP;SERPINB1;CR1;DBNL;MME;ARG1;NFAM1;VPS13A;IRAK3;ELOVL6;GAB2;TMC6;MMP9;CKAP4;APRT;PHF20L1;CEACAM3;TLR1;CEACAM1;LCK;RPL37A;PELI1;CHI3L1;TLR6;CD46;ATP6V0C;TLR4;TLR2;PLIN5;GRN;ROCK1;CLEC12A;PTAFR;RPL36A;WAS;NLRC3;AGPAT1;RNF135;SNX27;ERICH1;CXCR1;OXCT1;ALOX5;CREG1;CXCR2;CLPTM1;ZSWIM8;CEACAM21;CCT8;RPS27A;LAIR1;ATE1;GCA;MBOAT7;MGA;CMTM6;WWP1;CFLAR;LILRB2;MAPK14;LILRB3;LILRB4;GZMM;LRG1;FCGR2A;MYO1C;QPCT;POLR3D;S100P;MNDA;PTPN4;TJP3;HSPA1B;HSPA1A		R-HSA-741386;R-HSA-688136;R-HSA-688137;R-HSA-6810724;R-HSA-975880;R-HSA-975878;R-HSA-975879;R-HSA-975874;R-HSA-936960;R-HSA-198669;R-HSA-1222685;R-HSA-975873;R-HSA-936991;R-HSA-981535;R-HSA-936986;R-HSA-936475;R-HSA-936985;R-HSA-177690;R-HSA-741395;R-HSA-177692;R-HSA-5621366;R-HSA-2562564;R-HSA-5621363;R-HSA-741411;R-HSA-5621370;R-HSA-937022;R-HSA-1006143;R-HSA-8951486;R-HSA-5621347;R-HSA-173626;R-HSA-2272795;R-HSA-5621356;R-HSA-5621353;R-HSA-173631;R-HSA-5621355;R-HSA-5621354;R-HSA-5432849;R-HSA-937034;R-HSA-173636;R-HSA-5432852;R-HSA-937029;R-HSA-5684250;R-HSA-6800426;R-HSA-1678921;R-HSA-1678920;R-HSA-937050;R-HSA-6800434;R-HSA-1678927;R-HSA-937044;R-HSA-2530429;R-HSA-202328;R-HSA-9013974;R-HSA-188002;R-HSA-375395;R-HSA-5684273;R-HSA-937059;R-HSA-9013990;R-HSA-173680;R-HSA-168053;R-HSA-2559568;R-HSA-879221;R-HSA-937079;R-HSA-981621;R-HSA-937075;R-HSA-2424484;R-HSA-2424485;R-HSA-2424486;R-HSA-2424487;R-HSA-2424480;R-HSA-2424481;R-HSA-2424482;R-HSA-8852481;R-HSA-981637;R-HSA-173709;R-HSA-1678998;R-HSA-933532;R-HSA-933530;R-HSA-981658;R-HSA-2454192;R-HSA-933528;R-HSA-933526;R-HSA-933527;R-HSA-173723;R-HSA-173720;R-HSA-2197691;R-HSA-933525;R-HSA-2197690;R-HSA-166041;R-HSA-933523;R-HSA-981648;R-HSA-173725;R-HSA-6798528;R-HSA-450222;R-HSA-198314;R-HSA-2530445;R-HSA-933538;R-HSA-2855047;R-HSA-933539;R-HSA-933537;R-HSA-173745;R-HSA-2213017;R-HSA-2424476;R-HSA-2424477;R-HSA-166072;R-HSA-2395801;R-HSA-981680;R-HSA-166082;R-HSA-977615;R-HSA-2454240;R-HSA-2201316;R-HSA-964811;R-HSA-2029272;R-HSA-2029273;R-HSA-2029270;R-HSA-2029271;R-HSA-166091;R-HSA-2029268;R-HSA-1247960;R-HSA-2201322;R-HSA-977602;R-HSA-9014342;R-HSA-847070;R-HSA-977629;R-HSA-977626;R-HSA-450259;R-HSA-2262775;R-HSA-918232;R-HSA-450257;R-HSA-918230;R-HSA-918229;R-HSA-3249386;R-HSA-2262777;R-HSA-2201338;R-HSA-8862300;R-HSA-2201341;R-HSA-442586;R-HSA-918227;R-HSA-977619;R-HSA-918224;R-HSA-918225;R-HSA-981713;R-HSA-2197697;R-HSA-8852580;R-HSA-2197698;R-HSA-9013869;R-HSA-2454208;R-HSA-166119;R-HSA-442592;R-HSA-2201293;R-HSA-6798474;R-HSA-975103;R-HSA-975100;R-HSA-5624486;R-HSA-975098;R-HSA-975097;R-HSA-8862320;R-HSA-5624492;R-HSA-2172123;R-HSA-168184;R-HSA-2454239;R-HSA-5624494;R-HSA-450296;R-HSA-2172126;R-HSA-975118;R-HSA-727819;R-HSA-8858500;R-HSA-167686;R-HSA-975115;R-HSA-975111;R-HSA-2395439;R-HSA-975106;R-HSA-975134;R-HSA-9645442;R-HSA-9604480;R-HSA-5607745;R-HSA-5362500;R-HSA-9604487;R-HSA-5607757;R-HSA-5607756;R-HSA-166168;R-HSA-5607759;R-HSA-450333;R-HSA-975125;R-HSA-975122;R-HSA-5607753;R-HSA-166175;R-HSA-975147;R-HSA-202534;R-HSA-450337;R-HSA-975142;R-HSA-450346;R-HSA-975139;R-HSA-9645501;R-HSA-2395412;R-HSA-450358;R-HSA-990526;R-HSA-2130194;R-HSA-975160;R-HSA-9645481;R-HSA-975156;R-HSA-5621615;R-HSA-2730856;R-HSA-975180;R-HSA-2730858;R-HSA-9645520;R-HSA-2730861;R-HSA-2730860;R-HSA-2569057;R-HSA-2730863;R-HSA-9645524;R-HSA-2730849;R-HSA-3134822;R-HSA-2730848;R-HSA-975175;R-HSA-2730851;R-HSA-9645535;R-HSA-975170;R-HSA-990528;R-HSA-183122;R-HSA-688985;R-HSA-2730876;R-HSA-2730864;R-HSA-2730867;R-HSA-975188;R-HSA-622420;R-HSA-2730871;R-HSA-2730870;R-HSA-210274;R-HSA-5607732;R-HSA-166753;R-HSA-5607728;R-HSA-5607731;R-HSA-1222516;R-HSA-166245;R-HSA-5362486;R-HSA-5607740;R-HSA-5607742;R-HSA-8948709;R-HSA-2730841;R-HSA-6801687;R-HSA-937343;R-HSA-2730840;R-HSA-210289;R-HSA-2730843;R-HSA-2730842;R-HSA-2730847;R-HSA-210292;R-HSA-5607725;R-HSA-2730833;R-HSA-5607724;R-HSA-2730835;R-HSA-3134804;R-HSA-166271;R-HSA-2730836;R-HSA-6789092;R-HSA-2029469;R-HSA-2029466;R-HSA-2029467;R-HSA-210309;R-HSA-2029465;R-HSA-166795;R-HSA-166792;R-HSA-1974676;R-HSA-2029458;R-HSA-166286;R-HSA-2029459;R-HSA-9628444;R-HSA-166284;R-HSA-2029457;R-HSA-2029455;R-HSA-6799350;R-HSA-2559414;R-HSA-8870678;R-HSA-2029452;R-HSA-2029453;R-HSA-2396599;R-HSA-2029451;R-HSA-2396594;R-HSA-2029449;R-HSA-2396606;R-HSA-1834939;R-HSA-2730889;R-HSA-2730888;R-HSA-166817;R-HSA-8869667;R-HSA-706479;R-HSA-2730892;R-HSA-2730882;R-HSA-5432825;R-HSA-2730885;R-HSA-8852266;R-HSA-2730884;R-HSA-2730886;R-HSA-2730904;R-HSA-936381;R-HSA-936378;R-HSA-2396561;R-HSA-6789072;R-HSA-2029476;R-HSA-2730899;R-HSA-5432814;R-HSA-2730900;R-HSA-2730903;R-HSA-2029473;R-HSA-2730902;R-HSA-9645394;R-HSA-3134953;R-HSA-1861595;R-HSA-936390;R-HSA-2562541;R-HSA-1250264;R-HSA-3266557;R-HSA-3134946;R-HSA-9645406;R-HSA-168909;R-HSA-6805943;R-HSA-168915;R-HSA-977375;R-HSA-936412;R-HSA-2272753;R-HSA-166362;R-HSA-166363;R-HSA-168921;R-HSA-3134962;R-HSA-1250253;R-HSA-1964482;R-HSA-936942;R-HSA-975852;R-HSA-936941;R-HSA-975853;R-HSA-168934;R-HSA-435171;R-HSA-9645428;R-HSA-2559439;R-HSA-1861621;R-HSA-6798743;R-HSA-9021306;R-HSA-6798739;R-HSA-168950;R-HSA-975866;R-HSA-9645414;R-HSA-168951;R-HSA-936952;R-HSA-975865;R-HSA-6798751;R-HSA-936951;R-HSA-6798749;R-HSA-6798748;R-HSA-1250280;R-HSA-975861;R-HSA-6798747;R-HSA-936947;R-HSA-6798745;R-HSA-975857
R-HSA-8953854	Metabolism of RNA	115	782	0.053879	3.56483e-06	0.000135464	87	187	0.0147244	9606	Homo sapiens	RPL4;RPL5;RPL30;SPI1;RPL3;NUP107;RPL32;RPL31;NAB1;RPL34;CASC3;RPL10A;RPL9;RPL6;ALKBH8;RPL7;RPS15;FBL;RPS17;ZFP36;RPS16;RPS19;SNRPD2;RPL18A;RUVBL2;RPL35;RPL38;RPL37;RPL39;RPS10;RPS12;NUP214;G6PD;SNRPN;RPS7;RPS8;RPS5;RPL23;RPS6;RPL22;RPSA;DYNC1LI1;ORAI2;RPL24;GEMIN5;RPL27;RPL29;CFAP97;ABHD5;NUP160;PHF21A;RPL41;LSM2;RPS28;RPS27;RPS29;RPL27A;CEP83;RPS20;PLCH2;RPS21;APOBEC3A;RPS23;TUT7;PPP1R11;RPLP1;RPLP0;DYSF;RPS4X;PANX2;RPL7A;HINT1;RPLP2;CCR4;RPL13A;RPS3A;RPL37A;SOS2;USP15;RPL10;RPL12;RPL11;RPL36A;NXF1;RPS15A;ERICH1;POLR2A;RPL14;RPS3;RPL13;RPL15;RPS2;RPL18;RPS27A;RPL17;RPL19;ATE1;TRMT10A;MBOAT7;WWP1;MBOAT2;RPL35A;RPL23A;MAPK14;GTF2H4;VMP1;PRPF31;FAU;TJP3;NECTIN2;HSPA1B;HSPA1A		R-HSA-8849157;R-HSA-429955;R-HSA-8941312;R-HSA-6784494;R-HSA-77069;R-HSA-77068;R-HSA-77073;R-HSA-191763;R-HSA-450580;R-HSA-77587;R-HSA-158481;R-HSA-429845;R-HSA-77077;R-HSA-77591;R-HSA-158484;R-HSA-77078;R-HSA-77081;R-HSA-77593;R-HSA-77592;R-HSA-450463;R-HSA-77083;R-HSA-77594;R-HSA-77085;R-HSA-6783483;R-HSA-6790907;R-HSA-429978;R-HSA-6790906;R-HSA-72095;R-HSA-927889;R-HSA-6785478;R-HSA-429860;R-HSA-927789;R-HSA-77090;R-HSA-6786500;R-HSA-450466;R-HSA-450595;R-HSA-72103;R-HSA-77095;R-HSA-72231;R-HSA-77609;R-HSA-191786;R-HSA-72107;R-HSA-191784;R-HSA-191790;R-HSA-72124;R-HSA-72127;R-HSA-72130;R-HSA-159046;R-HSA-75079;R-HSA-75081;R-HSA-159050;R-HSA-75080;R-HSA-72139;R-HSA-75083;R-HSA-927813;R-HSA-75082;R-HSA-72143;R-HSA-111439;R-HSA-6791223;R-HSA-6791222;R-HSA-927836;R-HSA-6791221;R-HSA-191825;R-HSA-191830;R-HSA-6791218;R-HSA-450387;R-HSA-927832;R-HSA-451152;R-HSA-75097;R-HSA-75096;R-HSA-6786621;R-HSA-6791228;R-HSA-75098;R-HSA-6791227;R-HSA-83677;R-HSA-450394;R-HSA-72160;R-HSA-450533;R-HSA-450400;R-HSA-158441;R-HSA-158447;R-HSA-450551;R-HSA-72180;R-HSA-156661;R-HSA-72185;R-HSA-450431;R-HSA-159101
R-HSA-1280215	Cytokine Signaling in Immune system	168	1261	0.0868816	6.66875e-06	0.000246744	384	699	0.0550394	9606	Homo sapiens	IFITM2;CSF3R;STEAP4;NUP107;INPPL1;UBE2D1;PEBP1;IRS2;RORA;IFIT2;IL18RAP;TRIM25;TRIM26;KIF21A;NUP214;HLA-H;RPS7;CISH;IL11RA;IL1R2;TALDO1;FLT3LG;HLA-C;HLA-A;HLA-F;HLA-E;EEF1A1;ADAM17;HGS;RAF1;PPIA;STXBP2;CSF2RB;GATA3;FPR2;HIF1A;RASGRP4;NUP160;PLCG1;MCL1;MAP2K6;EGR1;SLC4A10;EIF2AK2;ARHGAP27;TG;BCL6;MDM2;HLA-DRA;CYSTM1;LAT;MYD88;ITGAM;RPLP0;CXCL1;VLDLR;ARRB2;PANX2;GLT1D1;SPTLC2;ITGAX;RASA4B;IFNGR1;IRAK3;NRG1;GAB2;TYK2;MMP9;IL17RA;TNFRSF1A;APBB1IP;CD200R1;LCK;CANX;PELI1;LTB;SOS2;CEBPD;PTAFR;SNX27;ERICH1;ALOX5;S1PR1;IL21R;STX3;RPS27A;IL32;MAP3K3;MBOAT7;MX2;STAT3;MBOAT2;SOD2;MAPK14;IL2RB;CHPT1;PTPN4;TJP3;IL18R1		R-HSA-5693012;R-HSA-452100;R-HSA-452097;R-HSA-450063;R-HSA-452108;R-HSA-1112602;R-HSA-8987266;R-HSA-1112604;R-HSA-8950405;R-HSA-9604767;R-HSA-198669;R-HSA-8987270;R-HSA-9604738;R-HSA-9606784;R-HSA-1671691;R-HSA-9607301;R-HSA-1168393;R-HSA-9605259;R-HSA-9607304;R-HSA-8982163;R-HSA-8982162;R-HSA-1112587;R-HSA-1168394;R-HSA-452122;R-HSA-8982165;R-HSA-913424;R-HSA-8963734;R-HSA-8950423;R-HSA-8950441;R-HSA-6786118;R-HSA-5658231;R-HSA-6783556;R-HSA-449058;R-HSA-6786114;R-HSA-913451;R-HSA-6783552;R-HSA-1031716;R-HSA-6786124;R-HSA-1031713;R-HSA-5668454;R-HSA-8937656;R-HSA-1168423;R-HSA-8950448;R-HSA-8937654;R-HSA-5672980;R-HSA-6783524;R-HSA-5672978;R-HSA-6786095;R-HSA-448591;R-HSA-5684250;R-HSA-6783530;R-HSA-921155;R-HSA-5672966;R-HSA-5672965;R-HSA-6809140;R-HSA-450133;R-HSA-8854738;R-HSA-6786097;R-HSA-5672960;R-HSA-5672961;R-HSA-8854736;R-HSA-6786110;R-HSA-5672972;R-HSA-5672973;R-HSA-449117;R-HSA-449115;R-HSA-8950485;R-HSA-5672969;R-HSA-6784006;R-HSA-1112690;R-HSA-6786050;R-HSA-5676593;R-HSA-5684273;R-HSA-5668414;R-HSA-6788623;R-HSA-6788622;R-HSA-1067646;R-HSA-1112703;R-HSA-5674022;R-HSA-6785047;R-HSA-6786070;R-HSA-6788628;R-HSA-9006844;R-HSA-5674019;R-HSA-168053;R-HSA-9008894;R-HSA-5676591;R-HSA-914036;R-HSA-8950518;R-HSA-6786072;R-HSA-109699;R-HSA-912527;R-HSA-6786789;R-HSA-450690;R-HSA-6785762;R-HSA-1112727;R-HSA-9617941;R-HSA-8987150;R-HSA-8848395;R-HSA-8987141;R-HSA-450187;R-HSA-8987161;R-HSA-6793975;R-HSA-6786293;R-HSA-1067651;R-HSA-448661;R-HSA-1112708;R-HSA-8983059;R-HSA-6784765;R-HSA-1067659;R-HSA-447130;R-HSA-6784763;R-HSA-6788346;R-HSA-8987156;R-HSA-1112755;R-HSA-209063;R-HSA-9008684;R-HSA-209061;R-HSA-6783681;R-HSA-1295540;R-HSA-450222;R-HSA-9609274;R-HSA-9607224;R-HSA-6789325;R-HSA-6784204;R-HSA-446634;R-HSA-8983077;R-HSA-9009700;R-HSA-9011748;R-HSA-8983078;R-HSA-8950328;R-HSA-446130;R-HSA-1067688;R-HSA-448703;R-HSA-8950322;R-HSA-446648;R-HSA-5669097;R-HSA-9645137;R-HSA-5674132;R-HSA-5674130;R-HSA-6784160;R-HSA-8987214;R-HSA-5674140;R-HSA-8987202;R-HSA-8950340;R-HSA-8950342;R-HSA-8950362;R-HSA-8950364;R-HSA-9645126;R-HSA-5668481;R-HSA-8987230;R-HSA-450257;R-HSA-8950367;R-HSA-877269;R-HSA-8950354;R-HSA-6784189;R-HSA-446684;R-HSA-9645134;R-HSA-8987223;R-HSA-5668534;R-HSA-446694;R-HSA-446692;R-HSA-446701;R-HSA-8981093;R-HSA-5675194;R-HSA-8987236;R-HSA-877308;R-HSA-8854645;R-HSA-447219;R-HSA-8950398;R-HSA-168184;R-HSA-8950387;R-HSA-447226;R-HSA-909552;R-HSA-912627;R-HSA-6787737;R-HSA-450296;R-HSA-8987255;R-HSA-5668520;R-HSA-727819;R-HSA-6785895;R-HSA-8983425;R-HSA-447246;R-HSA-8983424;R-HSA-914182;R-HSA-8985988;R-HSA-450827;R-HSA-8987014;R-HSA-8987033;R-HSA-447252;R-HSA-449811;R-HSA-9005980;R-HSA-5658435;R-HSA-450333;R-HSA-6784324;R-HSA-449829;R-HSA-6784323;R-HSA-912680;R-HSA-8952749;R-HSA-8987052;R-HSA-450337;R-HSA-879909;R-HSA-8987040;R-HSA-8987042;R-HSA-879910;R-HSA-450346;R-HSA-879907;R-HSA-6789960;R-HSA-879934;R-HSA-9012671;R-HSA-8987070;R-HSA-879930;R-HSA-879925;R-HSA-9025969;R-HSA-9009072;R-HSA-451900;R-HSA-445757;R-HSA-445752;R-HSA-8987063;R-HSA-445753;R-HSA-507719;R-HSA-8987080;R-HSA-8950733;R-HSA-8984014;R-HSA-9008577;R-HSA-8848335;R-HSA-8950210;R-HSA-879942;R-HSA-879937;R-HSA-9606622;R-HSA-8950724;R-HSA-508247;R-HSA-8987097;R-HSA-8987096;R-HSA-8983003;R-HSA-8983518;R-HSA-6784319;R-HSA-451418;R-HSA-8984021;R-HSA-8950740;R-HSA-8984023;R-HSA-451942;R-HSA-919404;R-HSA-5607731;R-HSA-8987105;R-HSA-5658430;R-HSA-8987104;R-HSA-8983011;R-HSA-8950757;R-HSA-5658424;R-HSA-1168767;R-HSA-8952807;R-HSA-6784791;R-HSA-9606624;R-HSA-8950780;R-HSA-8987132;R-HSA-8950269;R-HSA-8848370;R-HSA-8950782;R-HSA-5607725;R-HSA-912757;R-HSA-6785821;R-HSA-508282;R-HSA-8952823;R-HSA-6788582;R-HSA-8950537;R-HSA-508292;R-HSA-8983309;R-HSA-5678544;R-HSA-6789615;R-HSA-446862;R-HSA-1169307;R-HSA-8983299;R-HSA-6797293;R-HSA-8983298;R-HSA-9006850;R-HSA-8983300;R-HSA-9006873;R-HSA-446870;R-HSA-909724;R-HSA-1168768;R-HSA-446868;R-HSA-909726;R-HSA-8983834;R-HSA-9005340;R-HSA-909722;R-HSA-1168777;R-HSA-1015702;R-HSA-909719;R-HSA-446877;R-HSA-909718;R-HSA-1015699;R-HSA-9006870;R-HSA-5672950;R-HSA-8950057;R-HSA-5672951;R-HSA-5672948;R-HSA-8985900;R-HSA-8948015;R-HSA-909738;R-HSA-446894;R-HSA-5672958;R-HSA-909732;R-HSA-5672957;R-HSA-909729;R-HSA-5672954;R-HSA-448427;R-HSA-9014052;R-HSA-8983335;R-HSA-1112510;R-HSA-909730;R-HSA-997311;R-HSA-997309;R-HSA-873919;R-HSA-8985914;R-HSA-873918;R-HSA-5696482;R-HSA-8950591;R-HSA-1168809;R-HSA-6788571;R-HSA-1168813;R-HSA-449976;R-HSA-8950583;R-HSA-8985929;R-HSA-8983371;R-HSA-8983373;R-HSA-8983374;R-HSA-873924;R-HSA-873927;R-HSA-1112538;R-HSA-873926;R-HSA-873921;R-HSA-997314;R-HSA-873922;R-HSA-5675417;R-HSA-8983384;R-HSA-1112514;R-HSA-913374;R-HSA-913371;R-HSA-8948063;R-HSA-913370;R-HSA-8983379;R-HSA-6797245;R-HSA-8983378;R-HSA-8986985;R-HSA-1678841;R-HSA-6790022;R-HSA-1169395;R-HSA-1678843;R-HSA-1169394;R-HSA-1678842;R-HSA-5668789;R-HSA-1112565;R-HSA-1169398;R-HSA-8985966;R-HSA-450031;R-HSA-1169403;R-HSA-1176059;R-HSA-6790029;R-HSA-8948066;R-HSA-1169402;R-HSA-8983394;R-HSA-1169405;R-HSA-1369080;R-HSA-450027;R-HSA-6790025;R-HSA-1169406;R-HSA-453111;R-HSA-5675431;R-HSA-6790038;R-HSA-6790036;R-HSA-6789524;R-HSA-8985981;R-HSA-453104;R-HSA-8950128;R-HSA-8986480;R-HSA-5675948;R-HSA-8986995;R-HSA-8986994;R-HSA-9604969;R-HSA-8985973;R-HSA-452091;R-HSA-6790041;R-HSA-5675433
R-HSA-71291	Metabolism of amino acids and derivatives	97	662	0.0456111	2.406e-05	0.000890222	32	285	0.0224409	9606	Homo sapiens	RPL4;RPL5;RPL30;RPL3;RPL32;RPL31;NAB1;RPL34;RPL10A;SAT1;RPL9;RPL6;RPL7;GLS;RPS15;RPS17;RPS16;RPS19;RPL18A;RUVBL2;BSG;RPL35;RPL38;KIF21A;RPL37;RPL39;RPS10;SLC25A44;GLUL;RPS12;RPS7;RPS8;RPS5;RPL23;RPS6;RPL22;RPSA;RPL24;RPL27;RPL29;LLGL2;ABHD5;RASGRP4;PHF21A;ACAT1;PLXNA1;RPL41;HAL;RPS28;RPS27;RPS29;RPL27A;ATG2A;RPS20;RPS21;RPS23;RPLP1;RPLP0;N4BP2L2;RPS4X;PANX2;RPL7A;RPLP2;ARG1;RPL13A;RPS3A;TBC1D4;RPL37A;SOS2;B4GALT5;LTK;RPL10;RPL12;RPL11;RPL36A;PPM1K;RPS15A;ERICH1;FCHO2;RPL14;RPS3;RPL13;RPL15;RPS2;RPL18;RPS27A;RPL17;RPL19;CDC42BPG;SQOR;RPL35A;RPL23A;ARID3A;VMP1;SARDH;OCIAD2;FAU		R-HSA-70785;R-HSA-209859;R-HSA-1614618;R-HSA-209924;R-HSA-70600;R-HSA-70606;R-HSA-70609;R-HSA-5662662;R-HSA-9672770;R-HSA-1614665;R-HSA-1614605;R-HSA-6792572;R-HSA-353125;R-HSA-351207;R-HSA-174374;R-HSA-141351;R-HSA-141348;R-HSA-70569;R-HSA-2408525;R-HSA-351208;R-HSA-70899;R-HSA-2408529;R-HSA-5693153;R-HSA-2408540;R-HSA-389821;R-HSA-70523;R-HSA-70589;R-HSA-8932980;R-HSA-70844;R-HSA-70524;R-HSA-5333615;R-HSA-6797913
R-HSA-1280218	Adaptive Immune System	135	999	0.0688301	3.05256e-05	0.00109892	163	261	0.0205512	9606	Homo sapiens	ERO1A;IFITM2;NCF1;TRAC;NCF4;ICAM3;UBE2D1;GLS;RPS19;KIF5C;RNF19A;TRBC2;TRBC1;TOM1;HLA-DOA;GYG1;HLA-DOB;HLA-H;HLA-C;HLA-A;HLA-F;HLA-E;EEF1A1;DYNC1LI1;IGKV2D-28;JAML;IGKV4-1;ORAI2;PRKCQ;RAF1;PPIA;ATP6V1A;KLRB1;NCF1C;IGHV1-69;PLCG1;IGKV3-11;BTNL8;ZBTB16;SH2D1A;ERLIN1;NFATC2;PILRB;TREML2;CD28;HLA-DRA;GNB5;LAT;MYD88;ITGAM;SNAP23;IGHV1-2;CD3G;TREM1;PANX2;TUBA1A;IGLC1;ITGB7;CTSD;KDM6B;ITGA4;IFNGR1;RPS3A;ELOVL6;TAPBP;TLR1;ZAP70;RNF144B;CD200R1;LCK;CANX;TLR6;TLR4;TLR2;LILRA6;DCTN1;WAS;LILRA1;LILRA2;HLA-DMA;HECTD1;TRBV7-9;SNX27;ERICH1;RPS27A;LAIR1;KLRG1;OLAH;TRAT1;WWP1;KLHL2;LILRB2;SOD2;LILRB3;LILRB4;PDCD1;NECTIN2		R-HSA-389381;R-HSA-199169;R-HSA-202241;R-HSA-8862084;R-HSA-2130725;R-HSA-202245;R-HSA-202500;R-HSA-434700;R-HSA-202248;R-HSA-2130731;R-HSA-202510;R-HSA-2130478;R-HSA-8863895;R-HSA-8850326;R-HSA-1168640;R-HSA-1168643;R-HSA-2130486;R-HSA-5690702;R-HSA-5690701;R-HSA-198941;R-HSA-5690740;R-HSA-389158;R-HSA-202534;R-HSA-198955;R-HSA-198958;R-HSA-8863914;R-HSA-5696358;R-HSA-202291;R-HSA-5685606;R-HSA-2130706;R-HSA-8850356;R-HSA-5696357;R-HSA-5685603;R-HSA-5686625;R-HSA-202307;R-HSA-8951498;R-HSA-8951499;R-HSA-8951500;R-HSA-1112666;R-HSA-2213235;R-HSA-2213236;R-HSA-202325;R-HSA-2213239;R-HSA-202331;R-HSA-2213241;R-HSA-2213243;R-HSA-202328;R-HSA-2213244;R-HSA-199518;R-HSA-2213246;R-HSA-983150;R-HSA-8863973;R-HSA-430180;R-HSA-983148;R-HSA-983147;R-HSA-2130500;R-HSA-983146;R-HSA-5607728;R-HSA-199014;R-HSA-983145;R-HSA-2130504;R-HSA-434798;R-HSA-983142;R-HSA-983140;R-HSA-202344;R-HSA-983138;R-HSA-8852200;R-HSA-983422;R-HSA-202354;R-HSA-983421;R-HSA-983161;R-HSA-5607724;R-HSA-983157;R-HSA-389759;R-HSA-983156;R-HSA-389758;R-HSA-199032;R-HSA-9606894;R-HSA-983153;R-HSA-202365;R-HSA-983152;R-HSA-199043;R-HSA-9606162;R-HSA-2130336;R-HSA-9606163;R-HSA-2025882;R-HSA-202375;R-HSA-199558;R-HSA-392835;R-HSA-389762;R-HSA-199050;R-HSA-983427;R-HSA-983426;R-HSA-2130349;R-HSA-983425;R-HSA-983424;R-HSA-983709;R-HSA-983707;R-HSA-199062;R-HSA-9606151;R-HSA-983703;R-HSA-389532;R-HSA-983700;R-HSA-199576;R-HSA-2130619;R-HSA-199583;R-HSA-213407;R-HSA-9606159;R-HSA-213406;R-HSA-983696;R-HSA-199587;R-HSA-2213248;R-HSA-8951595;R-HSA-199079;R-HSA-202407;R-HSA-8852013;R-HSA-202165;R-HSA-199093;R-HSA-202168;R-HSA-2025890;R-HSA-390329;R-HSA-202174;R-HSA-202437;R-HSA-1236954;R-HSA-388814;R-HSA-199112;R-HSA-388809;R-HSA-388808;R-HSA-388811;R-HSA-8855381;R-HSA-1236935;R-HSA-202453;R-HSA-388829;R-HSA-199131;R-HSA-202203;R-HSA-388828;R-HSA-388831;R-HSA-8856157;R-HSA-1236943;R-HSA-389348;R-HSA-389350;R-HSA-388833;R-HSA-202214;R-HSA-388832;R-HSA-202212;R-HSA-2130378;R-HSA-202216;R-HSA-199144;R-HSA-389352;R-HSA-202222;R-HSA-389354;R-HSA-2130640;R-HSA-199154;R-HSA-2130641;R-HSA-1236967;R-HSA-8863858;R-HSA-1236964;R-HSA-1236965;R-HSA-1236970;R-HSA-1236971;R-HSA-2130393;R-HSA-202233;R-HSA-199161
R-HSA-1266738	Developmental Biology	159	1241	0.0855037	8.46124e-05	0.00296143	224	537	0.0422835	9606	Homo sapiens	RPL4;RPL5;RPL30;CSF3R;SPI1;RPL3;RPL32;RPL31;NAB1;RPL34;UBE2D1;PEBP1;IRS2;CASC3;RPL10A;SLC4A3;RPL9;RPL6;RPL7;RPS15;RPS17;RPS16;RPS19;RPL18A;MPZ;RUVBL2;GRB10;RPL35;RPL38;RPL37;PLXNC1;PKNOX1;RPL39;RPS10;RPS12;EPHB3;EOMES;RPS7;RPS8;RPS5;RPL23;RPS6;RPL22;RPSA;MAU2;MARF1;RPL24;HOXB3;RPL27;PRKCQ;EPHA1;UTRN;RPL29;KMT2A;GATA3;ABHD5;PHF21A;HELZ2;SDCBP;NCSTN;ST8SIA4;PLXNA1;PI3;PLCG1;SRGAP2;MAP2K6;RPL41;MGAM;ST14;ERLIN1;ARPC5;SRPK1;MLLT10;RPS28;MAFB;RPS27;RPS29;CDK4;RPL27A;CYSTM1;RPS20;RPS21;RPS23;RPLP1;RPLP0;KRT23;VLDLR;RPS4X;PANX2;RPL7A;TUBA1A;RPLP2;CCR4;KDM6A;ITGA4;CAD;RPL13A;RPS3A;GAB2;MMP9;RPL37A;NUMB;ITGA5;SOS2;GRN;RPL10;ROCK1;CEBPD;RPL12;RPL11;RPL36A;MNT;RPS15A;ALS2CL;ERICH1;POLR2A;ADAM23;RPL14;RPS3;ZSWIM8;RPL13;RPL15;RPS2;RPL18;ZNF467;RPS27A;RPL17;PDLIM7;RPL19;SEMA4A;SEMA4D;LAMB2;LIMK2;CYP51A1;STAT3;WWP1;RPL35A;RPL23A;MAPK14;VMP1;FMNL3;KLF5;FAU;MYO1F		R-HSA-6806629;R-HSA-3928633;R-HSA-3928632;R-HSA-3928639;R-HSA-5682769;R-HSA-3928627;R-HSA-3928625;R-HSA-9618584;R-HSA-3928624;R-HSA-3928631;R-HSA-3928628;R-HSA-3928617;R-HSA-9634433;R-HSA-3928616;R-HSA-3928623;R-HSA-8942224;R-HSA-3928610;R-HSA-9634442;R-HSA-3928608;R-HSA-3928615;R-HSA-3928614;R-HSA-9634445;R-HSA-3928612;R-HSA-3928602;R-HSA-6805573;R-HSA-3928601;R-HSA-3928600;R-HSA-5682802;R-HSA-418850;R-HSA-3928607;R-HSA-3928604;R-HSA-3928595;R-HSA-3928594;R-HSA-3928592;R-HSA-418858;R-HSA-3928598;R-HSA-418856;R-HSA-3928597;R-HSA-422454;R-HSA-9010872;R-HSA-6806613;R-HSA-3928584;R-HSA-3928591;R-HSA-6806610;R-HSA-418865;R-HSA-3928588;R-HSA-399934;R-HSA-399935;R-HSA-3928578;R-HSA-3928577;R-HSA-9617064;R-HSA-399933;R-HSA-3928576;R-HSA-399930;R-HSA-5682794;R-HSA-418874;R-HSA-3928583;R-HSA-399931;R-HSA-6814298;R-HSA-399928;R-HSA-3928580;R-HSA-399942;R-HSA-9619666;R-HSA-8855237;R-HSA-399941;R-HSA-5682709;R-HSA-399939;R-HSA-9619668;R-HSA-8855232;R-HSA-6810159;R-HSA-399951;R-HSA-6810158;R-HSA-6814764;R-HSA-399946;R-HSA-6805546;R-HSA-399947;R-HSA-399944;R-HSA-5617668;R-HSA-399952;R-HSA-6810161;R-HSA-6809663;R-HSA-5617676;R-HSA-8855259;R-HSA-5617672;R-HSA-8865505;R-HSA-6814734;R-HSA-3928657;R-HSA-3928656;R-HSA-3928660;R-HSA-3928651;R-HSA-3928648;R-HSA-3928654;R-HSA-3928642;R-HSA-3928641;R-HSA-3928640;R-HSA-6810139;R-HSA-8853755;R-HSA-3928646;R-HSA-8853753;R-HSA-3928645;R-HSA-3928644;R-HSA-5617877;R-HSA-5617874;R-HSA-445071;R-HSA-5617887;R-HSA-6810357;R-HSA-5617862;R-HSA-445077;R-HSA-5617859;R-HSA-5693644;R-HSA-5617867;R-HSA-5617866;R-HSA-9624112;R-HSA-5617896;R-HSA-9011289;R-HSA-6814387;R-HSA-9011300;R-HSA-9634429;R-HSA-419049;R-HSA-9011313;R-HSA-480509;R-HSA-5617492;R-HSA-8849797;R-HSA-419087;R-HSA-1183003;R-HSA-2972967;R-HSA-9621406;R-HSA-9621404;R-HSA-480520;R-HSA-593690;R-HSA-5617484;R-HSA-5617486;R-HSA-593685;R-HSA-5617483;R-HSA-451366;R-HSA-400677;R-HSA-416546;R-HSA-8849826;R-HSA-622382;R-HSA-416559;R-HSA-434989;R-HSA-400682;R-HSA-2972956;R-HSA-416562;R-HSA-419646;R-HSA-2972949;R-HSA-1183058;R-HSA-5617431;R-HSA-8854466;R-HSA-5621010;R-HSA-416588;R-HSA-560472;R-HSA-9614787;R-HSA-560473;R-HSA-8855508;R-HSA-376145;R-HSA-416594;R-HSA-9614790;R-HSA-6809393;R-HSA-6810937;R-HSA-5621002;R-HSA-5617462;R-HSA-560491;R-HSA-560493;R-HSA-381283;R-HSA-8986083;R-HSA-5617471;R-HSA-5617445;R-HSA-560510;R-HSA-381309;R-HSA-5617452;R-HSA-977271;R-HSA-560498;R-HSA-5617454;R-HSA-419197;R-HSA-6814695;R-HSA-443783;R-HSA-443778;R-HSA-8853774;R-HSA-560517;R-HSA-374664;R-HSA-2895778;R-HSA-374686;R-HSA-4093339;R-HSA-452515;R-HSA-9617207;R-HSA-4093336;R-HSA-5617650;R-HSA-5617661;R-HSA-4093332;R-HSA-9617209;R-HSA-4093330;R-HSA-4093331;R-HSA-4093329;R-HSA-448951;R-HSA-4093327;R-HSA-448948;R-HSA-416690;R-HSA-9618725;R-HSA-448958;R-HSA-9617194;R-HSA-448957;R-HSA-5617641;R-HSA-448955;R-HSA-5617642;R-HSA-9616214;R-HSA-381377;R-HSA-9622363;R-HSA-416725;R-HSA-9014610;R-HSA-9616243;R-HSA-428515;R-HSA-8855915;R-HSA-373738;R-HSA-373748;R-HSA-428535;R-HSA-428533;R-HSA-373750;R-HSA-6811539;R-HSA-9014652;R-HSA-8854897;R-HSA-373746;R-HSA-8854905;R-HSA-977392
R-HSA-3371568	Attenuation phase	14	47	0.00323825	0.00022278	0.00757452	3	5	0.000393701	9606	Homo sapiens	TUT7;HSPA6;HSPA1B;HSPA1A		R-HSA-3371554;R-HSA-5082369;R-HSA-5082384
R-HSA-3371453	Regulation of HSF1-mediated heat shock response	24	113	0.00778559	0.000305097	0.0103733	8	14	0.00110236	9606	Homo sapiens	NUP214;NUP107;TUT7;HSPA6;MBOAT2;ATM;KIF21A;HSPA1B;TJP3;NUP160;HSPA1A		R-HSA-5251955;R-HSA-5251942;R-HSA-5251959;R-HSA-3371467;R-HSA-5252041;R-HSA-3371567;R-HSA-3371518;R-HSA-5252079
R-HSA-983169	Class I MHC mediated antigen processing & presentation	67	465	0.032038	0.000653783	0.0215748	33	48	0.00377953	9606	Homo sapiens	ERO1A;ATP6V1A;NCF1;NCF4;SNAP23;NCF1C;UBE2D1;GLS;PANX2;HECTD1;ERICH1;SNX27;RNF19A;TOM1;RPS27A;KDM6B;OLAH;HLA-H;IFNGR1;ZBTB16;WWP1;HLA-C;KLHL2;RPS3A;HLA-A;SOD2;HLA-F;TAPBP;HLA-E;TLR1;RNF144B;CANX;GNB5;TLR6;TLR4;MYD88;TLR2		R-HSA-8951499;R-HSA-1236954;R-HSA-983427;R-HSA-983426;R-HSA-983425;R-HSA-983424;R-HSA-8863895;R-HSA-1236935;R-HSA-1236943;R-HSA-983150;R-HSA-8863973;R-HSA-983148;R-HSA-8951595;R-HSA-983147;R-HSA-983146;R-HSA-983145;R-HSA-983142;R-HSA-983140;R-HSA-983138;R-HSA-8863914;R-HSA-983422;R-HSA-983421;R-HSA-1236967;R-HSA-8863858;R-HSA-1236964;R-HSA-983161;R-HSA-1236965;R-HSA-1236970;R-HSA-1236971;R-HSA-983157;R-HSA-983156;R-HSA-983153;R-HSA-983152
R-HSA-3371571	HSF1-dependent transactivation	15	59	0.00406504	0.000691562	0.02213	5	8	0.000629921	9606	Homo sapiens	TUT7;HSPA6;AKT1S1;HSPA1B;HSPA1A		R-HSA-3371554;R-HSA-5082405;R-HSA-5082356;R-HSA-5082369;R-HSA-5082384
R-HSA-3371556	Cellular response to heat stress	26	135	0.00930136	0.000737476	0.0235992	15	29	0.00228346	9606	Homo sapiens	NUP214;NUP107;TUT7;HSPA6;MBOAT2;NUP160;EEF1A1;AKT1S1;ATM;KIF21A;HSPA1B;TJP3;HSPA1A		R-HSA-5251955;R-HSA-5251959;R-HSA-5082405;R-HSA-5082369;R-HSA-3371518;R-HSA-3371554;R-HSA-4793819;R-HSA-3371591;R-HSA-5251942;R-HSA-3371467;R-HSA-5252041;R-HSA-5082356;R-HSA-3371567;R-HSA-5082384;R-HSA-5252079
R-HSA-3371511	HSF1 activation	12	43	0.00296266	0.00105694	0.0327651	2	7	0.000551181	9606	Homo sapiens	EEF1A1;HSPA6;HSPA1B;HSPA1A		R-HSA-4793819;R-HSA-3371591
R-HSA-5663205	Infectious disease	142	1174	0.0808874	0.00198931	0.0616687	196	494	0.0388976	9606	Homo sapiens	RPL4;RPL5;RPL30;SPI1;RPL3;NUP107;RPL32;RPL31;NAB1;RPL34;RPL10A;FRY;RPL9;RPL6;RPL7;BEST1;RPS15;RPS17;RPS16;IGHG2;RPS19;RPL18A;RUVBL2;RPL35;RPL38;RPL37;TRIM27;RPL39;RPS10;RPS12;NUP214;ENTPD1;RPS7;RPS8;RPS5;RPL23;RPS6;RPL22;RPSA;HLA-A;DYNC1LI1;ADAM17;IGKV2D-28;HGS;BIN1;IGKV4-1;RPL24;PLBD1;RPL27;RPL29;PPIA;TXN;IGHV1-69;GATA3;ABHD5;NUP160;MTMR6;PHF21A;FAM83G;PLXNA1;PLCG1;IGKV3-11;MAP2K6;CD163;RPL41;EIF2AK2;ARPC5;SRPK1;FAM160A2;RPS28;RPS27;RPS29;RPL27A;ATG2A;CD28;CYSTM1;RPS20;GNB5;RPS21;RPS23;GPR27;RPLP1;IGHV1-2;RPLP0;CD3G;RPS4X;PANX2;RPL7A;PSTPIP1;TUBA1A;RPLP2;IGLC1;RPL13A;RPS3A;ELOVL6;TAPBP;PALLD;LCK;RPL37A;CANX;SOS2;TLR2;RPL10;CEBPD;RPL12;RPL11;RPL36A;WAS;RPS15A;ERICH1;POLR2A;RPL14;RPS3;RPL13;RPL15;RPS2;RPL18;RPS27A;RPL17;RPL19;TRMT10A;WWP1;MBOAT2;RPL35A;RPL23A;MAPK14;GTF2H4;VMP1;KLF7;FCGR2A;MYO1C;TCEA1;FAU;TJP3;HSPA1B;HSPA1A		R-HSA-184323;R-HSA-180739;R-HSA-180736;R-HSA-182279;R-HSA-182795;R-HSA-182286;R-HSA-9613490;R-HSA-167459;R-HSA-449058;R-HSA-9613498;R-HSA-167468;R-HSA-167474;R-HSA-167478;R-HSA-173111;R-HSA-167477;R-HSA-173115;R-HSA-167481;R-HSA-167484;R-HSA-173642;R-HSA-182859;R-HSA-3149434;R-HSA-8876255;R-HSA-182876;R-HSA-8876262;R-HSA-8876258;R-HSA-192627;R-HSA-879221;R-HSA-3159227;R-HSA-167566;R-HSA-9614367;R-HSA-9614343;R-HSA-164503;R-HSA-164500;R-HSA-9670155;R-HSA-164507;R-HSA-164504;R-HSA-2197691;R-HSA-2197690;R-HSA-164505;R-HSA-164510;R-HSA-164508;R-HSA-164509;R-HSA-9670156;R-HSA-164515;R-HSA-167072;R-HSA-164512;R-HSA-164513;R-HSA-202407;R-HSA-164519;R-HSA-167076;R-HSA-165028;R-HSA-167077;R-HSA-165034;R-HSA-167083;R-HSA-164520;R-HSA-164521;R-HSA-167087;R-HSA-164527;R-HSA-167084;R-HSA-164524;R-HSA-167085;R-HSA-167090;R-HSA-165043;R-HSA-164528;R-HSA-167089;R-HSA-9614369;R-HSA-165047;R-HSA-167098;R-HSA-448703;R-HSA-167097;R-HSA-165055;R-HSA-3149454;R-HSA-192704;R-HSA-9636439;R-HSA-167111;R-HSA-167115;R-HSA-173771;R-HSA-167113;R-HSA-173769;R-HSA-167118;R-HSA-167630;R-HSA-167117;R-HSA-170706;R-HSA-9673794;R-HSA-170704;R-HSA-167121;R-HSA-167633;R-HSA-9673797;R-HSA-167637;R-HSA-167130;R-HSA-167128;R-HSA-167134;R-HSA-442586;R-HSA-167133;R-HSA-167136;R-HSA-2197698;R-HSA-442592;R-HSA-192746;R-HSA-167147;R-HSA-167150;R-HSA-167148;R-HSA-167153;R-HSA-200954;R-HSA-9636461;R-HSA-9660819;R-HSA-8951690;R-HSA-9664406;R-HSA-9666458;R-HSA-9660824;R-HSA-5336413;R-HSA-9660829;R-HSA-167181;R-HSA-9660828;R-HSA-9666435;R-HSA-9666433;R-HSA-167191;R-HSA-8850846;R-HSA-167192;R-HSA-9664397;R-HSA-167196;R-HSA-167197;R-HSA-8936356;R-HSA-5336417;R-HSA-2130194;R-HSA-5336420;R-HSA-5336422;R-HSA-180540;R-HSA-167234;R-HSA-167235;R-HSA-5211405;R-HSA-9614810;R-HSA-192841;R-HSA-8877003;R-HSA-9663426;R-HSA-9636297;R-HSA-180573;R-HSA-9665525;R-HSA-167282;R-HSA-9614816;R-HSA-9624033;R-HSA-167284;R-HSA-180597;R-HSA-180603;R-HSA-167288;R-HSA-167292;R-HSA-9664275;R-HSA-9664273;R-HSA-2029469;R-HSA-168326;R-HSA-2029466;R-HSA-9664278;R-HSA-2029465;R-HSA-9662747;R-HSA-180622;R-HSA-9664285;R-HSA-168337;R-HSA-9637638;R-HSA-9664261;R-HSA-180634;R-HSA-9637641;R-HSA-180632;R-HSA-9664271;R-HSA-9664270;R-HSA-9664268;R-HSA-192925;R-HSA-9662773;R-HSA-9662781;R-HSA-168880;R-HSA-9636128;R-HSA-2029473;R-HSA-9635667;R-HCY-9636178;R-HSA-168896;R-HSA-169921;R-HSA-1861595;R-HSA-1250264;R-HSA-180687;R-HSA-184269;R-HSA-9662786;R-HSA-9629004;R-HSA-1250253;R-HSA-182243;R-HSA-180710;R-HSA-9662837;R-HSA-9666426;R-HSA-9666425;R-HSA-1176059;R-HSA-9666430;R-HSA-9666428;R-HSA-9662818;R-HSA-9662823;R-HSA-182263;R-HSA-180728;R-HSA-1250280;R-HSA-3139027;R-HSA-180732
R-HSA-9619665	EGR2 and SOX10-mediated initiation of Schwann cell myelination	9	39	0.00268706	0.0135803	0.407362	7	26	0.00204724	9606	Homo sapiens	FMNL3;LAMB2;MPZ;NAB1;CYP51A1;UBE2D1;UTRN;MYO1F		R-HSA-9619666;R-HSA-9614787;R-HSA-9614790;R-HSA-9619668;R-HSA-9618725;R-HSA-9621406;R-HSA-9621404
R-HSA-2172127	DAP12 interactions	11	53	0.00365165	0.014047	0.407362	24	33	0.00259843	9606	Homo sapiens	SIGLEC14;LCK;KIR2DS4;SIRPA;HLA-C;ELOVL6;PLCG1;TREM1;SIRPB1;LAT;HLA-E		R-HSA-2424484;R-HSA-210274;R-HSA-2424485;R-HSA-2424486;R-HSA-2424487;R-HSA-2424480;R-HSA-2424481;R-HSA-2424482;R-HSA-210309;R-HSA-2395439;R-HSA-2395412;R-HSA-210289;R-HSA-2272753;R-HSA-2396599;R-HSA-2396561;R-HSA-2396594;R-HSA-210292;R-HSA-2424476;R-HSA-2272795;R-HSA-2424477;R-HSA-2172123;R-HSA-2396606;R-HSA-2395801;R-HSA-2172126
R-HSA-449147	Signaling by Interleukins	78	639	0.0440265	0.0158687	0.448018	278	490	0.0385827	9606	Homo sapiens	CSF3R;ITGAM;STEAP4;RPLP0;INPPL1;UBE2D1;CXCL1;IRS2;RORA;VLDLR;PANX2;GLT1D1;IL18RAP;ITGAX;CISH;IL11RA;IL1R2;TALDO1;IRAK3;GAB2;TYK2;MMP9;TNFRSF1A;IL17RA;CD200R1;HGS;LCK;CANX;PELI1;PPIA;SOS2;CEBPD;STXBP2;PTAFR;CSF2RB;FPR2;GATA3;HIF1A;ERICH1;ALOX5;S1PR1;IL21R;STX3;RPS27A;MCL1;MAP2K6;IL32;MAP3K3;STAT3;SLC4A10;SOD2;MAPK14;TG;BCL6;IL2RB;MDM2;CYSTM1;PTPN4;MYD88;IL18R1		R-HSA-452100;R-HSA-452097;R-HSA-450063;R-HSA-452108;R-HSA-1112602;R-HSA-8987266;R-HSA-1112604;R-HSA-8950405;R-HSA-198669;R-HSA-8987270;R-HSA-8982163;R-HSA-8982162;R-HSA-1112587;R-HSA-452122;R-HSA-8982165;R-HSA-913424;R-HSA-8963734;R-HSA-8950423;R-HSA-8950441;R-HSA-6786118;R-HSA-6783556;R-HSA-449058;R-HSA-6786114;R-HSA-913451;R-HSA-6783552;R-HSA-6786124;R-HSA-8937656;R-HSA-8950448;R-HSA-8937654;R-HSA-6783524;R-HSA-6786095;R-HSA-448591;R-HSA-5684250;R-HSA-6783530;R-HSA-921155;R-HSA-6809140;R-HSA-450133;R-HSA-8854738;R-HSA-6786097;R-HSA-6786110;R-HSA-449117;R-HSA-449115;R-HSA-8950485;R-HSA-6784006;R-HSA-1112690;R-HSA-6786050;R-HSA-5684273;R-HSA-6788623;R-HSA-6788622;R-HSA-1067646;R-HSA-1112703;R-HSA-6785047;R-HSA-6786070;R-HSA-6788628;R-HSA-9006844;R-HSA-168053;R-HSA-9008894;R-HSA-914036;R-HSA-8950518;R-HSA-6786072;R-HSA-912527;R-HSA-450690;R-HSA-6785762;R-HSA-1112727;R-HSA-9617941;R-HSA-8987150;R-HSA-8848395;R-HSA-8987141;R-HSA-450187;R-HSA-8987161;R-HSA-6793975;R-HSA-6786293;R-HSA-1067651;R-HSA-448661;R-HSA-1112708;R-HSA-8983059;R-HSA-6784765;R-HSA-1067659;R-HSA-447130;R-HSA-6784763;R-HSA-6788346;R-HSA-8987156;R-HSA-1112755;R-HSA-209063;R-HSA-9008684;R-HSA-209061;R-HSA-6783681;R-HSA-1295540;R-HSA-450222;R-HSA-6789325;R-HSA-6784204;R-HSA-446634;R-HSA-8983077;R-HSA-9009700;R-HSA-9011748;R-HSA-8983078;R-HSA-8950328;R-HSA-446130;R-HSA-1067688;R-HSA-448703;R-HSA-8950322;R-HSA-446648;R-HSA-6784160;R-HSA-8987214;R-HSA-8987202;R-HSA-8950340;R-HSA-8950342;R-HSA-8950362;R-HSA-8950364;R-HSA-8987230;R-HSA-450257;R-HSA-8950367;R-HSA-8950354;R-HSA-6784189;R-HSA-446684;R-HSA-8987223;R-HSA-446694;R-HSA-446692;R-HSA-446701;R-HSA-8981093;R-HSA-8987236;R-HSA-8854645;R-HSA-447219;R-HSA-8950398;R-HSA-168184;R-HSA-8950387;R-HSA-447226;R-HSA-912627;R-HSA-6787737;R-HSA-450296;R-HSA-8987255;R-HSA-727819;R-HSA-6785895;R-HSA-8983425;R-HSA-447246;R-HSA-8983424;R-HSA-914182;R-HSA-8985988;R-HSA-450827;R-HSA-8987014;R-HSA-8987033;R-HSA-447252;R-HSA-449811;R-HSA-9005980;R-HSA-450333;R-HSA-6784324;R-HSA-449829;R-HSA-6784323;R-HSA-8952749;R-HSA-8987052;R-HSA-450337;R-HSA-879909;R-HSA-8987040;R-HSA-8987042;R-HSA-879910;R-HSA-450346;R-HSA-879907;R-HSA-6789960;R-HSA-879934;R-HSA-9012671;R-HSA-8987070;R-HSA-879930;R-HSA-879925;R-HSA-9025969;R-HSA-9009072;R-HSA-451900;R-HSA-445757;R-HSA-445752;R-HSA-8987063;R-HSA-445753;R-HSA-507719;R-HSA-8987080;R-HSA-8950733;R-HSA-8984014;R-HSA-9008577;R-HSA-8848335;R-HSA-8950210;R-HSA-879942;R-HSA-879937;R-HSA-8950724;R-HSA-508247;R-HSA-8987097;R-HSA-8987096;R-HSA-8983003;R-HSA-8983518;R-HSA-6784319;R-HSA-451418;R-HSA-8984021;R-HSA-8950740;R-HSA-8984023;R-HSA-451942;R-HSA-919404;R-HSA-8987105;R-HSA-8987104;R-HSA-8983011;R-HSA-8950757;R-HSA-8952807;R-HSA-6784791;R-HSA-8950780;R-HSA-8987132;R-HSA-8950269;R-HSA-8848370;R-HSA-8950782;R-HSA-912757;R-HSA-6785821;R-HSA-508282;R-HSA-8952823;R-HSA-6788582;R-HSA-8950537;R-HSA-508292;R-HSA-8983309;R-HSA-5678544;R-HSA-6789615;R-HSA-446862;R-HSA-8983299;R-HSA-6797293;R-HSA-8983298;R-HSA-9006850;R-HSA-8983300;R-HSA-9006873;R-HSA-446870;R-HSA-446868;R-HSA-8983834;R-HSA-9005340;R-HSA-446877;R-HSA-9006870;R-HSA-8950057;R-HSA-8985900;R-HSA-8948015;R-HSA-909738;R-HSA-446894;R-HSA-448427;R-HSA-9014052;R-HSA-8983335;R-HSA-1112510;R-HSA-8985914;R-HSA-5696482;R-HSA-8950591;R-HSA-6788571;R-HSA-449976;R-HSA-8950583;R-HSA-8985929;R-HSA-8983371;R-HSA-8983373;R-HSA-8983374;R-HSA-1112538;R-HSA-8983384;R-HSA-1112514;R-HSA-913374;R-HSA-913371;R-HSA-8948063;R-HSA-913370;R-HSA-8983379;R-HSA-6797245;R-HSA-8983378;R-HSA-8986985;R-HSA-6790022;R-HSA-1112565;R-HSA-8985966;R-HSA-450031;R-HSA-6790029;R-HSA-8948066;R-HSA-8983394;R-HSA-450027;R-HSA-6790025;R-HSA-453111;R-HSA-6790038;R-HSA-6790036;R-HSA-6789524;R-HSA-8985981;R-HSA-453104;R-HSA-8950128;R-HSA-8986480;R-HSA-8986995;R-HSA-8986994;R-HSA-8985973;R-HSA-452091;R-HSA-6790041
R-HSA-451927	Interleukin-2 family signaling	10	47	0.00323825	0.0160007	0.448018	48	58	0.00456693	9606	Homo sapiens	GLT1D1;STEAP4;LCK;STAT3;IL2RB;IL21R;INPPL1;CSF2RB;GAB2;SOS2		R-HSA-8985929;R-HSA-912527;R-HSA-452100;R-HSA-8983371;R-HSA-508292;R-HSA-8983309;R-HSA-8983373;R-HSA-452097;R-HSA-8983374;R-HSA-8983425;R-HSA-8983424;R-HSA-450063;R-HSA-452108;R-HSA-8983299;R-HSA-8983298;R-HSA-9006850;R-HSA-8983300;R-HSA-8985988;R-HSA-508247;R-HSA-9006873;R-HSA-8983384;R-HSA-913374;R-HSA-9005980;R-HSA-8983379;R-HSA-8983378;R-HSA-452122;R-HSA-913424;R-HSA-449115;R-HSA-8963734;R-HSA-9006870;R-HSA-451942;R-HSA-919404;R-HSA-8985900;R-HSA-8985966;R-HSA-8983394;R-HSA-9009700;R-HSA-450027;R-HSA-9011748;R-HSA-8983335;R-HSA-453111;R-HSA-8985914;R-HSA-8985981;R-HSA-9006844;R-HSA-453104;R-HSA-451900;R-HSA-8985973;R-HSA-452091;R-HSA-508282
R-HSA-8983432	Interleukin-15 signaling	5	16	0.00110238	0.0193687	0.542324	16	17	0.00133858	9606	Homo sapiens	STEAP4;STAT3;IL2RB;GAB2;SOS2		R-HSA-8983371;R-HSA-8983309;R-HSA-8983373;R-HSA-8983374;R-HSA-8983425;R-HSA-8983424;R-HSA-8983299;R-HSA-8983394;R-HSA-8983298;R-HSA-9009700;R-HSA-8983300;R-HSA-8983335;R-HSA-8983384;R-HSA-8983379;R-HSA-8983378;R-HSA-449115
R-HSA-2559585	Oncogene Induced Senescence	9	42	0.00289376	0.0207413	0.580756	13	19	0.00149606	9606	Homo sapiens	TNRC6C;CDK6;ERICH1;CDK4;AGO4;MDM2;RPS27A;ETS2		R-HSA-182594;R-HSA-6804998;R-HSA-8979082;R-HSA-6804996;R-HSA-3209111;R-HSA-6804879;R-HSA-3209177;R-HSA-3209114;R-HSA-3209179;R-HSA-3132737;R-HSA-3209151;R-HSA-3209098;R-HSA-3209165
R-HSA-9012546	Interleukin-18 signaling	4	11	0.000757889	0.0217302	0.586715	3	4	0.000314961	9606	Homo sapiens	IL18RAP;ALOX5;IL18R1		R-HSA-8848370;R-HSA-6797293;R-HSA-8848395
R-HSA-202433	Generation of second messenger molecules	11	59	0.00406504	0.0278708	0.725054	13	17	0.00133858	9606	Homo sapiens	ZAP70;TRBV7-9;LCK;TRBC2;TRAC;TRBC1;WAS;HLA-DRA;CD3G;PLCG1;LAT		R-HSA-202241;R-HSA-430180;R-HSA-202375;R-HSA-202407;R-HSA-202245;R-HSA-202212;R-HSA-202248;R-HSA-202216;R-HSA-202354;R-HSA-202325;R-HSA-202331;R-HSA-213407;R-HSA-213406
R-HSA-1566977	Fibronectin matrix formation	3	7	0.000482293	0.0298854	0.725054	2	3	0.00023622	9606	Homo sapiens	CEACAM1;CEACAM21;ITGA5		R-HSA-202723;R-HSA-2327746
R-HSA-420597	Nectin/Necl trans heterodimerization	3	7	0.000482293	0.0298854	0.725054	5	8	0.000629921	9606	Homo sapiens	PRR3;NECTIN2		R-HSA-420580;R-HSA-420595;R-HSA-420593;R-HSA-420591;R-HSA-420584
R-HSA-5602498	MyD88 deficiency (TLR2/4)	5	18	0.00124018	0.0300175	0.725054	2	2	0.00015748	9606	Homo sapiens	TLR1;TLR6;TLR4;MYD88;TLR2		R-HSA-5602383;R-HSA-5602606
R-HSA-6803211	TP53 Regulates Transcription of Death Receptors and Ligands	5	18	0.00124018	0.0300175	0.725054	4	7	0.000551181	9606	Homo sapiens	PPP1R13B;ROCK1;TNFRSF10C;FAS		R-HSA-6799815;R-HSA-5633414;R-HSA-5633441;R-HSA-6800001
R-HSA-432030	Transport of glycerol from adipocytes to the liver by Aquaporins	2	3	0.000206697	0.0335648	0.725054	2	2	0.00015748	9606	Homo sapiens	AQP9		R-HSA-432049;R-HSA-432074
R-HSA-9632693	Evasion of Oxidative Stress Induced Senescence Due to p16INK4A Defects	2	3	0.000206697	0.0335648	0.725054	2	2	0.00015748	9606	Homo sapiens	CDK6;CDK4		R-HSA-9630795;R-HSA-9630792
R-HSA-9630750	Evasion of Oncogene Induced Senescence Due to p16INK4A Defects	2	3	0.000206697	0.0335648	0.725054	2	2	0.00015748	9606	Homo sapiens	CDK6;CDK4		R-HSA-9630795;R-HSA-9630792
R-HSA-9630794	Evasion of Oncogene Induced Senescence Due to Defective p16INK4A binding to CDK4 and CDK6	2	3	0.000206697	0.0335648	0.725054	1	1	7.87402e-05	9606	Homo sapiens	CDK6;CDK4		R-HSA-9630795
R-HSA-9632700	Evasion of Oxidative Stress Induced Senescence Due to Defective p16INK4A binding to CDK4 and CDK6	2	3	0.000206697	0.0335648	0.725054	1	1	7.87402e-05	9606	Homo sapiens	CDK6;CDK4		R-HSA-9630795
R-HSA-9022699	MECP2 regulates neuronal receptors and channels	7	32	0.00220477	0.0351835	0.725054	7	26	0.00204724	9606	Homo sapiens	SLC2A3;ITGA5;PTPN4;FKBP5		R-HSA-9006585;R-HSA-9022728;R-HSA-9022186;R-HSA-9022365;R-HSA-9006588;R-HSA-9022175;R-HSA-9022734
R-HSA-5603041	IRAK4 deficiency (TLR2/4)	5	19	0.00130908	0.0364909	0.725054	2	2	0.00015748	9606	Homo sapiens	TLR1;TLR6;TLR4;MYD88;TLR2		R-HSA-5602353;R-HSA-5602672
R-HSA-6783783	Interleukin-10 signaling	14	86	0.00592531	0.0386641	0.725054	13	15	0.0011811	9606	Homo sapiens	CD200R1;HGS;IL1R2;PTAFR;STAT3;SLC4A10;CXCL1;FPR2;TYK2;TNFRSF1A		R-HSA-6784006;R-HSA-6784324;R-HSA-6784323;R-HSA-6784160;R-HSA-6790029;R-HSA-8937656;R-HSA-6784791;R-HSA-6785047;R-HSA-449811;R-HSA-6784319;R-HSA-6784765;R-HSA-6784763;R-HSA-8937654
R-HSA-194313	VEGF ligand-receptor interactions	3	8	0.000551192	0.0416628	0.725054	3	4	0.000314961	9606	Homo sapiens	FLT4;VEGFB		R-HSA-195378;R-HSA-194311;R-HSA-194308
R-HSA-195399	VEGF binds to VEGFR leading to receptor dimerization	3	8	0.000551192	0.0416628	0.725054	2	3	0.00023622	9606	Homo sapiens	FLT4;VEGFB		R-HSA-194311;R-HSA-194308
R-HSA-9645460	Alpha-protein kinase 1 signaling pathway	4	14	0.000964586	0.0458816	0.725054	10	10	0.000787402	9606	Homo sapiens	ERICH1;UBE2D1;ALPK1;RPS27A;TJP3		R-HSA-9645394;R-HSA-9645442;R-HSA-9645520;R-HSA-9645414;R-HSA-9645524;R-HSA-9645428;R-HSA-9645481;R-HSA-9645535;R-HSA-9645406;R-HSA-9645501
R-HSA-9662834	CD163 mediating an anti-inflammatory response	4	14	0.000964586	0.0458816	0.725054	9	9	0.000708661	9606	Homo sapiens	CD163;ADAM17;MAPK14		R-HSA-9662786;R-HSA-9662818;R-HSA-9663426;R-HSA-9662823;R-HSA-9662837;R-HSA-9662773;R-HSA-9665525;R-HSA-9662747;R-HSA-9662781
R-HSA-391908	Prostanoid ligand receptors	4	14	0.000964586	0.0458816	0.725054	3	8	0.000629921	9606	Homo sapiens	TRMT10A;FAM83G;ALDH5A1;ABHD5		R-HSA-391940;R-HSA-391939;R-HSA-391933
R-HSA-6796648	TP53 Regulates Transcription of DNA Repair Genes	14	89	0.00613201	0.0486867	0.725054	4	17	0.00133858	9606	Homo sapiens	FAM160A2;POLR2A;ATG2A;WWP1;PLXNA1;TCEA1;ATM;KIF21A;TTC39C;GTF2H4;NLE1;MTMR6		R-HSA-6797606;R-HSA-6806405;R-HSA-6797616;R-HSA-6797712
R-HSA-202430	Translocation of ZAP-70 to Immunological synapse	8	42	0.00289376	0.0499711	0.725054	4	4	0.000314961	9606	Homo sapiens	ZAP70;TRBV7-9;LCK;TRBC2;TRAC;TRBC1;HLA-DRA;CD3G		R-HSA-8855381;R-HSA-202168;R-HSA-202344;R-HSA-202174
R-HSA-418038	Nucleotide-like (purinergic) receptors	6	28	0.00192917	0.0531233	0.725054	7	15	0.0011811	9606	Homo sapiens	TMIGD3;P2RY13;LPAR6;GIPC1;TAPBP;BEST1		R-HSA-417829;R-HSA-417890;R-HSA-417843;R-HSA-417825;R-HSA-418925;R-HSA-418904;R-HSA-9611277
R-HSA-9645135	STAT5 Activation	3	9	0.000620091	0.0554219	0.725054	3	3	0.00023622	9606	Homo sapiens	STEAP4;FLT3LG;GAB2		R-HSA-9645137;R-HSA-9645126;R-HSA-9645134
R-HSA-3232142	SUMOylation of ubiquitinylation proteins	8	43	0.00296266	0.0557404	0.725054	2	3	0.00023622	9606	Homo sapiens	NUP214;NUP107;MDM2;MBOAT2;TRIM27;TJP3;NUP160		R-HSA-5228523;R-HSA-3000434
R-HSA-5083629	Defective POMT2 causes MDDGA2, MDDGB2 and MDDGC2	2	4	0.000275596	0.056118	0.725054	1	1	7.87402e-05	9606	Homo sapiens	CKAP4;MYO1F		R-HSA-5615556
R-HSA-5083633	Defective POMT1 causes MDDGA1, MDDGB1 and MDDGC1	2	4	0.000275596	0.056118	0.725054	1	1	7.87402e-05	9606	Homo sapiens	CKAP4;MYO1F		R-HSA-5615604
R-HSA-9675132	Diseases of cellular response to stress	2	4	0.000275596	0.056118	0.725054	2	3	0.00023622	9606	Homo sapiens	CDK6;CDK4		R-HSA-9630795;R-HSA-9630792
R-HSA-9630747	Diseases of Cellular Senescence	2	4	0.000275596	0.056118	0.725054	2	3	0.00023622	9606	Homo sapiens	CDK6;CDK4		R-HSA-9630795;R-HSA-9630792
R-HSA-5633008	TP53 Regulates Transcription of Cell Death Genes	13	83	0.00571862	0.057414	0.725054	20	68	0.00535433	9606	Homo sapiens	PPP1R13B;BCL6;ROCK1;TP53INP1;VPS13A;TNFRSF10C;FAS;ATM;CFLAR;TJP3		R-HSA-3700984;R-HSA-6799815;R-HSA-6799462;R-HSA-6800001;R-HSA-6798126;R-HSA-139913;R-HSA-3700981;R-HSA-6800490;R-HSA-4331340;R-HSA-5633414;R-HSA-5633441;R-HSA-6799441;R-HSA-6800798;R-HSA-6800797;R-HSA-6800253;R-HSA-6798139;R-HSA-6800250;R-HSA-6799418;R-HSA-6799097;R-HSA-6799416
R-HSA-389948	PD-1 signaling	8	45	0.00310045	0.0685044	0.725054	4	4	0.000314961	9606	Homo sapiens	TRBV7-9;LCK;TRBC2;TRAC;TRBC1;HLA-DRA;CD3G;PDCD1		R-HSA-389762;R-HSA-388828;R-HSA-389759;R-HSA-389758
R-HSA-6804760	Regulation of TP53 Activity through Methylation	5	23	0.00158468	0.070421	0.725054	4	12	0.000944882	9606	Homo sapiens	GRAMD1A;ERICH1;EHMT2;MDM2;ATM;RPS27A		R-HSA-6804276;R-HSA-3222116;R-HSA-6804253;R-HSA-6805755
R-HSA-8964046	VLDL clearance	3	10	0.00068899	0.0710551	0.725054	3	3	0.00023622	9606	Homo sapiens	APOBR;LSR;VLDLR		R-HSA-8933292;R-HSA-8854462;R-HSA-8854408
R-HSA-8949275	RUNX3 Regulates Immune Response and Cell Migration	3	10	0.00068899	0.0710551	0.725054	2	5	0.000393701	9606	Homo sapiens	ITGAM;ITGA4		R-HSA-8949343;R-HSA-8949335
R-HSA-111465	Apoptotic cleavage of cellular proteins	7	38	0.00261816	0.0734442	0.725054	11	38	0.00299213	9606	Homo sapiens	DBNL;ROCK1;MBOAT7;SH3BP2;PRKCQ;BMX;TJP3		R-HSA-201603;R-HSA-9029690;R-HSA-264871;R-HSA-264865;R-HSA-202966;R-HSA-201611;R-HSA-352268;R-HSA-350318;R-HSA-201608;R-HSA-212552;R-HSA-351849
R-HSA-2426168	Activation of gene expression by SREBF (SREBP)	11	70	0.00482293	0.0745263	0.725054	34	42	0.00330709	9606	Homo sapiens	HELZ2;FMNL3;NFYC;CYP51A1;FAS;ELOVL6;LSS;LBR		R-HSA-1655833;R-HSA-2426149;R-HSA-2426148;R-HSA-1655832;R-HSA-1655835;R-HSA-2426151;R-HSA-2426150;R-HSA-1655837;R-HSA-2426147;R-HSA-1655839;R-HSA-2426146;R-HSA-2426157;R-HSA-2426156;R-HSA-1655824;R-HSA-1655827;R-HSA-1655826;R-HSA-2426158;R-HSA-2426152;R-HSA-1655828;R-HSA-2426155;R-HSA-2426154;R-HSA-2426164;R-HSA-2426161;R-HSA-2426163;R-HSA-1655823;R-HSA-2426162;R-HSA-1655848;R-HSA-2065966;R-HSA-1655850;R-HSA-1655852;R-HSA-1655843;R-HSA-1655844;R-HSA-1655847;R-HSA-1655846
R-HSA-75153	Apoptotic execution phase	9	54	0.00372055	0.0760573	0.725054	22	57	0.00448819	9606	Homo sapiens	DBNL;ROCK1;MBOAT7;CAD;SH3BP2;HMGB2;PRKCQ;BMX;TJP3		R-HSA-201603;R-HSA-264871;R-HSA-211239;R-HSA-211207;R-HSA-264865;R-HSA-211206;R-HSA-201611;R-HSA-352268;R-HSA-9029667;R-HSA-350318;R-HSA-201608;R-HSA-212552;R-HSA-351849;R-HSA-211247;R-HSA-211186;R-HSA-9029690;R-HSA-211191;R-HSA-211190;R-HSA-202966;R-HSA-266204;R-HSA-211193;R-HSA-211224
R-HSA-6785807	Interleukin-4 and Interleukin-13 signaling	27	211	0.0145377	0.077012	0.725054	32	46	0.00362205	9606	Homo sapiens	ITGAM;CEBPD;STAT3;SLC4A10;RORA;TYK2;GATA3;MMP9;HIF1A;TG;BCL6;HGS;ALOX5;ITGAX;S1PR1;CYSTM1;MCL1		R-HSA-6785895;R-HSA-6788582;R-HSA-6785762;R-HSA-6789615;R-HSA-6786095;R-HSA-6797293;R-HSA-6793975;R-HSA-6786293;R-HSA-6786097;R-HSA-6786110;R-HSA-6797245;R-HSA-6788346;R-HSA-6786118;R-HSA-6790022;R-HSA-6786050;R-HSA-6786114;R-HSA-6788623;R-HSA-6788622;R-HSA-6789325;R-HSA-6790029;R-HSA-6786124;R-HSA-6790025;R-HSA-6789960;R-HSA-6786070;R-HSA-6790038;R-HSA-6788628;R-HSA-6790036;R-HSA-6789524;R-HSA-6785821;R-HSA-6788571;R-HSA-6790041;R-HSA-6786072
R-HSA-3214842	HDMs demethylate histones	6	31	0.00213587	0.0778826	0.725054	8	17	0.00133858	9606	Homo sapiens	KDM6B;KDM4B;FAM53C;CYSTM1;GATA3;KDM6A		R-HSA-5661124;R-HSA-4754187;R-HSA-4724284;R-HSA-5661120;R-HSA-5661121;R-HSA-5661115;R-HSA-4724279;R-HSA-5423117
R-HSA-9616222	Transcriptional regulation of granulopoiesis	11	71	0.00489183	0.0803434	0.725054	14	27	0.00212598	9606	Homo sapiens	GRN;SPI1;CSF3R;KLF5;KMT2A;CDK4;STAT3;CYSTM1;GATA3		R-HSA-9616243;R-HSA-9624112;R-HSA-9616214;R-HSA-9617207;R-HSA-8865505;R-HSA-9622363;R-HSA-9618584;R-HSA-9617209;R-HSA-9634429;R-HSA-9634433;R-HSA-9617194;R-HSA-9634442;R-HSA-9617064;R-HSA-9634445
R-HSA-6804759	Regulation of TP53 Activity through Association with Co-factors	4	17	0.00117128	0.0804821	0.725054	5	11	0.000866142	9606	Homo sapiens	ST14;PPP1R13B;ROCK1;ZNF385A		R-HSA-6803719;R-HSA-6799777;R-HSA-6803425;R-HSA-6803437;R-HSA-6804425
R-HSA-449836	Other interleukin signaling	5	24	0.00165358	0.080918	0.725054	6	17	0.00133858	9606	Homo sapiens	IL32;CSF3R;STXBP2;STX3;TYK2		R-HSA-448661;R-HSA-8854738;R-HSA-448591;R-HSA-449117;R-HSA-9014052;R-HSA-6787737
R-HSA-159227	Transport of the SLBP independent Mature mRNA	7	39	0.00268706	0.0815438	0.725054	3	3	0.00023622	9606	Homo sapiens	NUP214;NXF1;NUP107;MBOAT2;TJP3;NUP160		R-HSA-158481;R-HSA-158484;R-HSA-111439
R-HSA-2559580	Oxidative Stress Induced Senescence	16	114	0.00785449	0.0822754	0.725054	26	40	0.00314961	9606	Homo sapiens	KDM6B;PHC2;TXN;GATA3;MAPK14;TNRC6C;CDK6;TBC1D4;ERICH1;CDK4;AGO4;MDM2;CYSTM1;RPS27A;MAP4K4;MAP2K6		R-HSA-182594;R-HSA-3228469;R-HSA-3225851;R-HSA-3209151;R-HSA-3229089;R-HSA-3223200;R-HSA-3229152;R-HSA-3240295;R-HSA-3239014;R-HSA-3239019;R-HSA-450333;R-HSA-3229102;R-HSA-6804998;R-HSA-3229138;R-HSA-3222546;R-HSA-6804996;R-HSA-3238999;R-HSA-3209111;R-HSA-6804879;R-HSA-450222;R-HSA-3209114;R-HSA-3222593;R-HSA-3222533;R-HSA-8979071;R-HSA-3225867;R-HSA-450296
R-HSA-75157	FasL/ CD95L signaling	2	5	0.000344495	0.0825066	0.725054	5	5	0.000393701	9606	Homo sapiens	FAS;CFLAR		R-HSA-83586;R-HSA-83650;R-HSA-71050;R-HSA-141310;R-HSA-75244
R-HSA-417973	Adenosine P1 receptors	2	5	0.000344495	0.0825066	0.725054	2	2	0.00015748	9606	Homo sapiens	TMIGD3;BEST1		R-HSA-418925;R-HSA-418904
R-HSA-9615933	Postmitotic nuclear pore complex (NPC) reformation	6	32	0.00220477	0.0873635	0.725054	9	10	0.000787402	9606	Homo sapiens	NUP214;SPI1;NUP107;MBOAT2;TJP3;NUP160		R-HSA-9615937;R-HSA-9634219;R-HSA-9618378;R-HSA-9634169;R-HSA-9615945;R-HSA-9624876;R-HSA-9615901;R-HSA-9624893;R-HSA-9624845
R-HSA-5357769	Caspase activation via extrinsic apoptotic signalling pathway	6	32	0.00220477	0.0873635	0.725054	10	17	0.00133858	9606	Homo sapiens	DAPK1;DAPK2;FAS;CFLAR;TLR4		R-HSA-139952;R-HSA-2562564;R-HSA-3371360;R-HSA-141159;R-HSA-141156;R-HSA-418849;R-HSA-3465459;R-HSA-73945;R-HSA-3465448;R-HSA-3371359
R-HSA-8985947	Interleukin-9 signaling	3	11	0.000757889	0.0884264	0.725054	9	12	0.000944882	9606	Homo sapiens	STEAP4;STAT3;CSF2RB		R-HSA-8985929;R-HSA-8985914;R-HSA-8985981;R-HSA-8985900;R-HSA-8985966;R-HSA-8985973;R-HSA-9011748;R-HSA-8985988;R-HSA-8963734
R-HSA-167287	HIV elongation arrest and recovery	7	40	0.00275596	0.0901374	0.725054	3	3	0.00023622	9606	Homo sapiens	FAM160A2;POLR2A;ATG2A;WWP1;TCEA1;PLXNA1;MTMR6		R-HSA-167284;R-HSA-167288;R-HSA-167481
R-HSA-159230	Transport of the SLBP Dependant Mature mRNA	7	40	0.00275596	0.0901374	0.725054	3	3	0.00023622	9606	Homo sapiens	NUP214;NXF1;NUP107;MBOAT2;TJP3;NUP160		R-HSA-77587;R-HSA-159046;R-HSA-159050
R-HSA-167290	Pausing and recovery of HIV elongation	7	40	0.00275596	0.0901374	0.725054	2	2	0.00015748	9606	Homo sapiens	FAM160A2;POLR2A;ATG2A;WWP1;TCEA1;PLXNA1;MTMR6		R-HSA-167282;R-HSA-167292
R-HSA-9656255	Defective OGG1 Substrate Binding	1	1	6.8899e-05	0.0905154	0.725054	1	1	7.87402e-05	9606	Homo sapiens	POLG		R-HSA-9656254
R-HSA-391160	Signal regulatory protein family interactions	4	18	0.00124018	0.0942285	0.725054	10	10	0.000787402	9606	Homo sapiens	SIRPA;SIRPB1;SKAP2		R-HSA-391157;R-HSA-210274;R-HSA-391156;R-HSA-391158;R-HSA-391153;R-HSA-391152;R-HSA-391168;R-HSA-391155;R-HSA-391151;R-HSA-391150
R-HSA-180746	Nuclear import of Rev protein	7	41	0.00282486	0.09922	0.725054	5	7	0.000551181	9606	Homo sapiens	NUP214;SPI1;NUP107;MBOAT2;TJP3;NUP160		R-HSA-180736;R-HSA-180710;R-HSA-180728;R-HSA-180687;R-HSA-180732
R-HSA-2559583	Cellular Senescence	25	199	0.0137109	0.100004	0.725054	52	90	0.00708661	9606	Homo sapiens	KDM6B;PHC2;EHMT2;STAT3;UBE2D1;TXN;GATA3;MAPK14;ETS2;TNRC6C;CDK6;TBC1D4;ERICH1;HGS;CDK4;AGO4;UBN1;MDM2;CYSTM1;ATM;RPS27A;MAP4K4;MAP2K6		R-HSA-3790137;R-HSA-8979082;R-HSA-3228469;R-HSA-3790130;R-HSA-3788725;R-HSA-3788724;R-HSA-3209151;R-HSA-3229089;R-HSA-3223200;R-HSA-3788705;R-HSA-450333;R-HSA-3788708;R-HSA-3229102;R-HSA-3222546;R-HSA-3209111;R-HSA-450222;R-HSA-3209114;R-HSA-5682044;R-HSA-5693540;R-HSA-5682018;R-HSA-3222533;R-HSA-3209098;R-HSA-3225867;R-HSA-5682026;R-HSA-182594;R-HSA-3225851;R-HSA-3878123;R-HSA-3229152;R-HSA-3785711;R-HSA-3240295;R-HSA-3239014;R-HSA-3239019;R-HSA-4568740;R-HSA-6804998;R-HSA-3229138;R-HSA-6804996;R-HSA-3238999;R-HSA-6804879;R-HSA-3858387;R-HSA-3209177;R-HSA-3209179;R-HSA-4647594;R-HSA-3132737;R-HSA-6792712;R-HSA-3788745;R-HSA-3222593;R-HSA-3788748;R-HSA-8979071;R-HSA-5693612;R-HSA-3209165;R-HSA-450296;R-HSA-5693609
R-HSA-1169408	ISG15 antiviral mechanism	12	83	0.00571862	0.102464	0.725054	12	16	0.00125984	9606	Homo sapiens	NUP214;NUP107;ERICH1;MX2;TRIM25;MBOAT2;EIF2AK2;PLCG1;RPS27A;TJP3;NUP160		R-HSA-1678841;R-HSA-1169395;R-HSA-1678843;R-HSA-1169394;R-HSA-1678842;R-HSA-1169398;R-HSA-1169403;R-HSA-1169307;R-HSA-1176059;R-HSA-1169402;R-HSA-1169405;R-HSA-1169406
R-HSA-3700989	Transcriptional Regulation by TP53	55	486	0.0334849	0.106495	0.725054	98	259	0.0203937	9606	Homo sapiens	USP15;BTG2;GRAMD1A;PPP1R13B;ROCK1;EHMT2;TXN;BACH1;MTMR6;GLS;ERICH1;POLR2A;SESN3;PLAGL1;TP53INP1;PLXNA1;KIF21A;RPS27A;CCR4;ZNF385A;POLG;MAP2K6;SEMA4A;ST14;G6PD;VPS13A;TNFRSF10C;WWP1;ARID3A;CFLAR;TTC39C;MAPK14;GTF2H4;NLE1;TNRC6C;EEF1A1;FAM160A2;MYO1C;BCL6;AGO4;RRAGD;ATG2A;MDM2;FAS;TCEA1;ATM;TJP3		R-HSA-6799462;R-HSA-3222072;R-HSA-349455;R-HSA-6800490;R-HSA-4331340;R-HSA-6811508;R-HSA-6805620;R-HSA-6800253;R-HSA-6800250;R-HSA-5689972;R-HSA-6805061;R-HSA-6805059;R-HSA-3341343;R-HSA-6811479;R-HSA-6799441;R-HSA-380979;R-HSA-3700992;R-HSA-3700997;R-HSA-6803801;R-HSA-6797606;R-HSA-6798373;R-HSA-6798372;R-HSA-6798126;R-HSA-5629189;R-HSA-6804276;R-HSA-3222116;R-HSA-6799409;R-HSA-5629187;R-HSA-6797616;R-HSA-3239014;R-HSA-6798139;R-HSA-6799418;R-HSA-6799416;R-HSA-6803719;R-HSA-6804998;R-HSA-6804741;R-HSA-6804996;R-HSA-6810376;R-HSA-6805022;R-HSA-6804253;R-HSA-6805479;R-HSA-6799332;R-HSA-2318752;R-HSA-6803425;R-HSA-6803437;R-HSA-139913;R-HSA-6803946;R-HSA-3215295;R-HSA-5631941;R-HSA-6804724;R-HSA-6805755;R-HSA-6799097;R-HSA-6799815;R-HSA-3215251;R-HSA-6795460;R-HSA-6798020;R-HSA-6791363;R-HSA-6793666;R-HSA-6798031;R-HSA-6804942;R-HSA-6804425;R-HSA-73646;R-HSA-6803935;R-HSA-6798044;R-HSA-6804955;R-HSA-6791387;R-HSA-6804441;R-HSA-3700984;R-HSA-6792871;R-HSA-198599;R-HSA-6799777;R-HSA-5631903;R-HSA-3700981;R-HSA-70609;R-HSA-2321904;R-HSA-5633414;R-HSA-6793661;R-HSA-6803388;R-HSA-6805638;R-HSA-5633460;R-HSA-6806405;R-HSA-6800001;R-HSA-6804879;R-HSA-70377;R-HSA-6805640;R-HSA-5633441;R-HSA-6795667;R-HSA-6805650;R-HSA-6803858;R-HSA-6797712;R-HSA-349426;R-HSA-6792863;R-HSA-6803871;R-HSA-6800798;R-HSA-6800797;R-HSA-8877691;R-HSA-3215310;R-HSA-5693609
R-HSA-9020958	Interleukin-21 signaling	3	12	0.000826788	0.107381	0.725054	5	5	0.000393701	9606	Homo sapiens	GLT1D1;STEAP4;STAT3;IL21R		R-HSA-9006873;R-HSA-9006844;R-HSA-9005980;R-HSA-9006850;R-HSA-9006870
R-HSA-264870	Caspase-mediated cleavage of cytoskeletal proteins	3	12	0.000826788	0.107381	0.725054	3	10	0.000787402	9606	Homo sapiens	DBNL;SH3BP2;TJP3		R-HSA-202966;R-HSA-350318;R-HSA-201608
R-HSA-167152	Formation of HIV elongation complex in the absence of HIV Tat	8	50	0.00344495	0.107643	0.725054	2	2	0.00015748	9606	Homo sapiens	FAM160A2;POLR2A;ATG2A;WWP1;TCEA1;PLXNA1;GTF2H4;MTMR6		R-HSA-167077;R-HSA-167084
R-HSA-5260271	Diseases of Immune System	6	34	0.00234257	0.108119	0.725054	8	15	0.0011811	9606	Homo sapiens	TLR1;CLPTM1;TLR6;TLR4;MYD88;TLR2		R-HSA-5602353;R-HSA-5602672;R-HSA-5602316;R-HSA-5602383;R-HSA-5602606;R-HSA-5607838;R-HSA-5602472;R-HSA-5602603
R-HSA-5602358	Diseases associated with the TLR signaling cascade	6	34	0.00234257	0.108119	0.725054	8	15	0.0011811	9606	Homo sapiens	TLR1;CLPTM1;TLR6;TLR4;MYD88;TLR2		R-HSA-5602353;R-HSA-5602672;R-HSA-5602316;R-HSA-5602383;R-HSA-5602606;R-HSA-5607838;R-HSA-5602472;R-HSA-5602603
R-HSA-202733	Cell surface interactions at the vascular wall	31	257	0.017707	0.108399	0.725054	30	64	0.00503937	9606	Homo sapiens	ITGAM;SELPLG;IGHV1-2;IGHV1-69;LY9;TREM1;NXF1;BSG;ITGAX;OLR1;CEACAM21;SIRPA;IGLC1;PLCG1;IGKV3-11;SLC16A3;CD177;ITGA4;CEACAM3;CEACAM1;IGKV2D-28;JAML;LCK;IGKV4-1;ITGA5;PPIA		R-HSA-8858498;R-HSA-204549;R-HSA-204485;R-HSA-8870732;R-HSA-202703;R-HSA-202702;R-HSA-204434;R-HSA-202706;R-HSA-202704;R-HSA-203156;R-HSA-204500;R-HSA-375133;R-HSA-202714;R-HSA-375135;R-HSA-202718;R-HSA-375131;R-HSA-202717;R-HSA-202723;R-HSA-202727;R-HSA-2870221;R-HSA-202724;R-HSA-210283;R-HSA-204392;R-HSA-210291;R-HSA-204465;R-HSA-199093;R-HSA-8867135;R-HSA-203130;R-HSA-8858428;R-HSA-204600
R-HSA-196299	Beta-catenin phosphorylation cascade	4	19	0.00130908	0.109001	0.725054	4	4	0.000314961	9606	Homo sapiens	EEF1A1;ZEB2;FRAT1;FRAT2		R-HSA-195283;R-HSA-195318;R-HSA-195287;R-HSA-195300
R-HSA-416700	Other semaphorin interactions	4	19	0.00130908	0.109001	0.725054	5	9	0.000708661	9606	Homo sapiens	SEMA4A;SEMA4D;PLXNA1;PLXNC1		R-HSA-373748;R-HSA-416725;R-HSA-416690;R-HSA-373746;R-HSA-434989
R-HSA-5676934	Protein repair	4	19	0.00130908	0.109001	0.725054	2	7	0.000551181	9606	Homo sapiens	MSRA;NAMPT;TXN;MSRB1		R-HSA-5676917;R-HSA-5676940
R-HSA-5626978	TNFR1-mediated ceramide production	2	6	0.000413394	0.111853	0.725054	3	3	0.00023622	9606	Homo sapiens	RACK1;TNFRSF1A		R-HSA-5626981;R-HSA-5626982;R-HSA-5626988
R-HSA-1306955	GRB7 events in ERBB2 signaling	2	6	0.000413394	0.111853	0.725054	1	1	7.87402e-05	9606	Homo sapiens	NRG1		R-HSA-1306953
R-HSA-1655829	Regulation of cholesterol biosynthesis by SREBP (SREBF)	12	86	0.00592531	0.123109	0.725054	35	52	0.00409449	9606	Homo sapiens	HELZ2;FMNL3;SPI1;NFYC;CYP51A1;FAS;ELOVL6;LBR;LSS		R-HSA-1655833;R-HSA-2426149;R-HSA-2426148;R-HSA-1655832;R-HSA-1655835;R-HSA-2426151;R-HSA-2426150;R-HSA-1655837;R-HSA-2426147;R-HSA-1655839;R-HSA-2426146;R-HSA-2426157;R-HSA-2426156;R-HSA-1655824;R-HSA-1655827;R-HSA-1655826;R-HSA-2426158;R-HSA-2426152;R-HSA-1655828;R-HSA-2426155;R-HSA-2426154;R-HSA-2426164;R-HSA-2426161;R-HSA-2426163;R-HSA-1655823;R-HSA-2426162;R-HSA-2065539;R-HSA-1655848;R-HSA-2065966;R-HSA-1655850;R-HSA-1655852;R-HSA-1655843;R-HSA-1655844;R-HSA-1655847;R-HSA-1655846
R-HSA-140534	Caspase activation via Death Receptors in the presence of ligand	4	20	0.00137798	0.124737	0.725054	9	9	0.000708661	9606	Homo sapiens	FAS;CFLAR;TLR4		R-HSA-139952;R-HSA-2562564;R-HSA-3371360;R-HSA-141159;R-HSA-141156;R-HSA-3465459;R-HSA-73945;R-HSA-3465448;R-HSA-3371359
R-HSA-9603798	Class I peroxisomal membrane protein import	4	20	0.00137798	0.124737	0.725054	3	6	0.000472441	9606	Homo sapiens	ABCD2;FMN1;KCNJ2		R-HSA-9603784;R-HSA-9603775;R-HSA-9603804
R-HSA-6803207	TP53 Regulates Transcription of Caspase Activators and Caspases	4	20	0.00137798	0.124737	0.725054	5	17	0.00133858	9606	Homo sapiens	VPS13A;ATM;CFLAR;TJP3		R-HSA-6798126;R-HSA-6800798;R-HSA-6800797;R-HSA-6798139;R-HSA-6800490
R-HSA-933543	NF-kB activation through FADD/RIP-1 pathway mediated by caspase-8 and -10	3	13	0.000895687	0.127751	0.725054	5	5	0.000393701	9606	Homo sapiens	RNF135;TRIM25;CFLAR		R-HSA-933532;R-HSA-168934;R-HSA-933526;R-HSA-933539;R-HSA-933523
R-HSA-9027277	Erythropoietin activates Phospholipase C gamma (PLCG)	3	13	0.000895687	0.127751	0.725054	3	3	0.00023622	9606	Homo sapiens	IRS2;ELOVL6;PLCG1		R-HSA-9027373;R-HSA-9032478;R-HSA-9027425
R-HSA-9020956	Interleukin-27 signaling	3	13	0.000895687	0.127751	0.725054	13	20	0.0015748	9606	Homo sapiens	CANX;STAT3;TYK2		R-HSA-8950441;R-HSA-8950537;R-HSA-8950733;R-HSA-8950210;R-HSA-8950340;R-HSA-448427;R-HSA-1067646;R-HSA-8950342;R-HSA-8950782;R-HSA-8950398;R-HSA-8950387;R-HSA-8950485;R-HSA-8950518
R-HSA-2586552	Signaling by Leptin	3	13	0.000895687	0.127751	0.725054	9	19	0.00149606	9606	Homo sapiens	STEAP4;STAT3;IRS2		R-HSA-2671850;R-HSA-2671868;R-HSA-2671839;R-HSA-2671855;R-HSA-2671873;R-HSA-2730595;R-HSA-2671829;R-HSA-2671862;R-HSA-2730599
R-HSA-1474244	Extracellular matrix organization	38	329	0.0226678	0.128887	0.725054	117	318	0.0250394	9606	Homo sapiens	RPL5;USP15;ITGAM;CD151;INPPL1;UBE2D1;ICAM3;PEBP1;FBLN5;NCSTN;SMCHD1;MMP25;TMEM204;BSG;TIMP2;ITGAX;CEACAM21;ITGB7;SRGAP2;CTSD;ITGA4;MME;LAMB2;ACTN1;DICER1;CFAP410;MMP9;CKAP4;ADAM19;EEF1G;CEACAM1;ADAM17;ITGA5;LRP10;MYO1F		R-HSA-8944266;R-HSA-216064;R-HSA-1564179;R-HSA-1592349;R-HSA-216068;R-HSA-1604368;R-HSA-3791155;R-HSA-1604360;R-HSA-216082;R-HSA-2426676;R-HSA-1566981;R-HSA-1564164;R-HSA-1566979;R-HSA-2467633;R-HSA-2002440;R-HSA-2534206;R-HSA-198941;R-HSA-4084507;R-HSA-4084505;R-HSA-8941234;R-HSA-2537499;R-HSA-2467436;R-HSA-1604690;R-HSA-1980233;R-HSA-375135;R-HSA-1592387;R-HSA-2752118;R-HSA-2328129;R-HSA-2213192;R-HSA-1604722;R-HSA-2681667;R-HSA-1592436;R-HSA-2327886;R-HSA-2396234;R-HSA-2213201;R-HSA-2213200;R-HSA-2328145;R-HSA-2681694;R-HSA-2426450;R-HSA-2681681;R-HSA-2168923;R-HSA-199032;R-HSA-3791295;R-HSA-2426530;R-HSA-8948224;R-HSA-199050;R-HSA-8948226;R-HSA-1602454;R-HSA-8948230;R-HSA-204434;R-HSA-2424246;R-HSA-8848658;R-HSA-2396083;R-HSA-2327738;R-HSA-2395320;R-HSA-2168960;R-HSA-2467716;R-HSA-2161282;R-HSA-2731149;R-HSA-2022073;R-HSA-1454781;R-HSA-2426263;R-HSA-1474213;R-HSA-1454757;R-HSA-2426259;R-HSA-2168982;R-HSA-2485148;R-HSA-1602466;R-HSA-349626;R-HSA-1564117;R-HSA-2328037;R-HSA-1564112;R-HSA-2299620;R-HSA-2129385;R-HSA-265422;R-HSA-3827958;R-HSA-1474266;R-HSA-2168046;R-HSA-2396395;R-HSA-1454791;R-HSA-265429;R-HSA-202706;R-HSA-202704;R-HSA-2328048;R-HSA-265424;R-HSA-2533874;R-HSA-1592270;R-HSA-265426;R-HSA-2426355;R-HSA-2327803;R-HSA-1605825;R-HSA-202718;R-HSA-8943959;R-HSA-2471621;R-HSA-202723;R-HSA-2327746;R-HSA-2002428;R-HSA-1592314;R-HSA-202727;R-HSA-2395328;R-HSA-3787997;R-HSA-1566962;R-HSA-1604350;R-HSA-3907292;R-HSA-2129353;R-HSA-2089971;R-HSA-216051;R-HSA-216050;R-HSA-216048;R-HSA-2396113;R-HSA-4088264;R-HSA-2396124;R-HSA-1564142;R-HSA-216058;R-HSA-1981157;R-HSA-216061;R-HSA-2129375
R-HSA-165054	Rev-mediated nuclear export of HIV RNA	7	44	0.00303156	0.129318	0.725054	7	10	0.000787402	9606	Homo sapiens	NUP214;SPI1;NUP107;MBOAT2;TJP3;NUP160		R-HSA-165043;R-HSA-180739;R-HSA-165047;R-HSA-165028;R-HSA-165034;R-HSA-180687;R-HSA-165055
R-HSA-6804115	TP53 regulates transcription of additional cell cycle genes whose exact role in the p53 pathway remain uncertain	5	28	0.00192917	0.130494	0.725054	5	14	0.00110236	9606	Homo sapiens	BTG2;PLAGL1;CCR4		R-HSA-6798020;R-HSA-6798031;R-HSA-6803935;R-HSA-6798044;R-HSA-6803946
R-HSA-77387	Insulin receptor recycling	5	28	0.00192917	0.130494	0.725054	2	6	0.000472441	9606	Homo sapiens	ATP6V1A;TCIRG1;ATP6V0D1;ATP6V0C;ATP6V0A1		R-HSA-74723;R-HSA-5252133
R-HSA-3000171	Non-integrin membrane-ECM interactions	9	61	0.00420284	0.13115	0.725054	7	22	0.00173228	9606	Homo sapiens	EEF1G;RPL5;LAMB2;ACTN1;INPPL1;UBE2D1;PEBP1;MYO1F		R-HSA-2426263;R-HSA-2328129;R-HSA-2731149;R-HSA-2396113;R-HSA-2681694;R-HSA-2426355;R-HSA-2327738
R-HSA-5619107	Defective TPR may confer susceptibility towards thyroid papillary carcinoma (TPC)	6	36	0.00248036	0.131168	0.725054	1	1	7.87402e-05	9606	Homo sapiens	NUP214;NUP107;MBOAT2;TJP3;NUP160		R-HSA-5661474
R-HSA-3371497	HSP90 chaperone cycle for steroid hormone receptors (SHR)	10	70	0.00482293	0.13454	0.725054	10	12	0.000944882	9606	Homo sapiens	DYNC1LI1;TUBA1A;TUT7;DCTN1;ACSL1;HSPA1B;HSPA1A;FKBP5		R-HSA-5618085;R-HSA-3371590;R-HSA-5618080;R-HSA-5618098;R-HSA-5618110;R-HSA-5618105;R-HSA-3371503;R-HSA-5618073;R-HSA-3371422;R-HSA-5618107
R-HSA-3000178	ECM proteoglycans	11	79	0.00544302	0.13675	0.725054	8	23	0.00181102	9606	Homo sapiens	RPL5;ITGAM;TMEM204;LAMB2;INPPL1;ITGAX;UBE2D1;SRGAP2;LRP10;CFAP410;MYO1F		R-HSA-2467716;R-HSA-2424246;R-HSA-2467633;R-HSA-2396124;R-HSA-2681681;R-HSA-2681667;R-HSA-2327886;R-HSA-2396395
R-HSA-202427	Phosphorylation of CD3 and TCR zeta chains	7	45	0.00310045	0.140262	0.725054	5	7	0.000551181	9606	Homo sapiens	TRBV7-9;LCK;TRBC2;TRAC;TRBC1;HLA-DRA;CD3G		R-HSA-202291;R-HSA-202214;R-HSA-202165;R-HSA-202233;R-HSA-8852200
R-HSA-4551638	SUMOylation of chromatin organization proteins	9	62	0.00427174	0.140389	0.725054	7	15	0.0011811	9606	Homo sapiens	NUP214;PHC2;NUP107;CBX5;MBOAT2;CYSTM1;GATA3;TJP3;NUP160		R-HSA-4570485;R-HSA-4551655;R-HSA-4615987;R-HSA-4570496;R-HSA-4615872;R-HSA-4551727;R-HSA-4615933
R-HSA-5675482	Regulation of necroptotic cell death	4	21	0.00144688	0.141368	0.725054	3	5	0.000393701	9606	Homo sapiens	FAS;CFLAR;RPS27A		R-HSA-3465429;R-HSA-5675456;R-HSA-5675470
R-HSA-2892247	POU5F1 (OCT4), SOX2, NANOG activate genes related to proliferation	4	21	0.00144688	0.141368	0.725054	4	16	0.00125984	9606	Homo sapiens	STAT3;EPHA1		R-HSA-2972956;R-HSA-452515;R-HSA-480509;R-HSA-2972967
R-HSA-174577	Activation of C3 and C5	2	7	0.000482293	0.143405	0.725054	3	3	0.00023622	9606	Homo sapiens	C4A;RPL32;RPL37A		R-HSA-173680;R-HSA-166817;R-HSA-173636
R-HSA-74713	IRS activation	2	7	0.000482293	0.143405	0.725054	3	3	0.00023622	9606	Homo sapiens	GRB10;IRS2		R-HSA-74707;R-HSA-74711;R-HSA-74712
R-HSA-3134963	DEx/H-box helicases activate type I IFN and inflammatory cytokines production	2	7	0.000482293	0.143405	0.725054	4	5	0.000393701	9606	Homo sapiens	DHX36;MYD88		R-HSA-9604480;R-HSA-9604487;R-HSA-3134953;R-HSA-3134962
R-HSA-426496	Post-transcriptional silencing by small RNAs	2	7	0.000482293	0.143405	0.725054	2	3	0.00023622	9606	Homo sapiens	TNRC6C;AGO4		R-HSA-426522;R-HSA-426489
R-HSA-982772	Growth hormone receptor signaling	5	29	0.00199807	0.144636	0.725054	8	28	0.00220472	9606	Homo sapiens	ADAM17;STEAP4;CISH;STAT3;IRS2;VLDLR		R-HSA-1168768;R-HSA-1168423;R-HSA-1168777;R-HSA-1168809;R-HSA-1168393;R-HSA-1168394;R-HSA-1168813;R-HSA-1168767
R-HSA-9648895	Response of EIF2AK1 (HRI) to heme deficiency	5	29	0.00199807	0.144636	0.725054	4	20	0.0015748	9606	Homo sapiens	PPP1R15A;GRB10		R-HSA-9654752;R-HSA-9650710;R-HSA-9654774;R-HSA-9654792
R-HSA-168274	Export of Viral Ribonucleoproteins from Nucleus	8	54	0.00372055	0.146168	0.725054	2	5	0.000393701	9606	Homo sapiens	NUP214;SPI1;NUP107;MBOAT2;HSPA1B;TJP3;NUP160;HSPA1A		R-HSA-168880;R-HSA-192746
R-HSA-194840	Rho GTPase cycle	18	144	0.00992146	0.148486	0.725054	5	5	0.000393701	9606	Homo sapiens	ARHGAP9;ZFAND5;ARHGAP27;ARHGAP26;GMIP;MYO9A;RHOBTB2;GLS;FGD3;PREX1;ARHGAP32;RHOT1;OBSCN;ALS2CL;MAN2A2;TIMP2;SRGAP2;SOS2		R-HSA-194913;R-HSA-194854;R-HSA-194922;R-HSA-195146;R-HSA-194894
R-HSA-2025928	Calcineurin activates NFAT	3	14	0.000964586	0.149363	0.725054	2	2	0.00015748	9606	Homo sapiens	NFATC2;PPIA		R-HSA-2025882;R-HSA-2025890
R-HSA-425381	Bicarbonate transporters	3	14	0.000964586	0.149363	0.725054	3	4	0.000314961	9606	Homo sapiens	RASSF2;SLC4A10;SLC4A3		R-HSA-425482;R-HSA-425577;R-HSA-8878664
R-HSA-9020558	Interleukin-2 signaling	3	14	0.000964586	0.149363	0.725054	12	18	0.00141732	9606	Homo sapiens	STEAP4;LCK;IL2RB		R-HSA-451942;R-HSA-919404;R-HSA-452100;R-HSA-508292;R-HSA-452097;R-HSA-450063;R-HSA-452108;R-HSA-451900;R-HSA-452122;R-HSA-452091;R-HSA-508282;R-HSA-450027
R-HSA-5218900	CASP8 activity is inhibited	3	14	0.000964586	0.149363	0.725054	2	3	0.00023622	9606	Homo sapiens	FAS;CFLAR		R-HSA-3465429;R-HSA-5675456
R-HSA-77108	Utilization of Ketone Bodies	3	14	0.000964586	0.149363	0.725054	2	3	0.00023622	9606	Homo sapiens	OXCT1;ACAT1		R-HSA-74177;R-HSA-74181
R-HSA-159231	Transport of Mature mRNA Derived from an Intronless Transcript	7	46	0.00316935	0.151637	0.725054	3	3	0.00023622	9606	Homo sapiens	NUP214;NXF1;NUP107;MBOAT2;TJP3;NUP160		R-HSA-158441;R-HSA-77594;R-HSA-158447
R-HSA-177243	Interactions of Rev with host cellular proteins	7	46	0.00316935	0.151637	0.725054	11	16	0.00125984	9606	Homo sapiens	NUP214;SPI1;NUP107;MBOAT2;TJP3;NUP160		R-HSA-165043;R-HSA-180739;R-HSA-180736;R-HSA-180710;R-HSA-165047;R-HSA-165028;R-HSA-165034;R-HSA-180728;R-HSA-180687;R-HSA-165055;R-HSA-180732
R-HSA-1566948	Elastic fibre formation	7	46	0.00316935	0.151637	0.725054	9	17	0.00133858	9606	Homo sapiens	SMCHD1;USP15;TMEM204;ITGA5;CFAP410;FBLN5		R-HSA-2161282;R-HSA-2328048;R-HSA-2395328;R-HSA-2328037;R-HSA-2129353;R-HSA-2129385;R-HSA-1592387;R-HSA-2395320;R-HSA-2129375
R-HSA-168276	NS1 Mediated Effects on Host Pathways	7	46	0.00316935	0.151637	0.725054	2	6	0.000472441	9606	Homo sapiens	NUP214;NUP107;MBOAT2;EIF2AK2;TJP3;NUP160		R-HSA-168896;R-HSA-1176059
R-HSA-5668599	RHO GTPases Activate NADPH Oxidases	6	38	0.00261816	0.156347	0.725054	14	14	0.00110236	9606	Homo sapiens	KLF7;NCF1;RPS7;NCF4;NCF1C;MAPK14;S100A8		R-HSA-9626832;R-HSA-5668629;R-HSA-5218827;R-HSA-5668735;R-HSA-5668605;R-HSA-5668731;R-HSA-9626848;R-HSA-9626880;R-HSA-9626816;R-HSA-9626817;R-HSA-5218841;R-HSA-5668718;R-HSA-6798174;R-HSA-5668714
R-HSA-2129379	Molecules associated with elastic fibres	6	38	0.00261816	0.156347	0.725054	5	10	0.000787402	9606	Homo sapiens	SMCHD1;USP15;TMEM204;CFAP410;FBLN5		R-HSA-2161282;R-HSA-2328048;R-HSA-2395328;R-HSA-1592387;R-HSA-2395320
R-HSA-159234	Transport of Mature mRNAs Derived from Intronless Transcripts	7	47	0.00323825	0.163426	0.725054	9	9	0.000708661	9606	Homo sapiens	NUP214;NXF1;NUP107;MBOAT2;TJP3;NUP160		R-HSA-77587;R-HSA-158481;R-HSA-159046;R-HSA-158484;R-HSA-159050;R-HSA-158441;R-HSA-77594;R-HSA-158447;R-HSA-111439
R-HSA-167243	Tat-mediated HIV elongation arrest and recovery	6	39	0.00268706	0.169673	0.725054	3	3	0.00023622	9606	Homo sapiens	FAM160A2;POLR2A;WWP1;TCEA1;PLXNA1;MTMR6		R-HSA-167090;R-HSA-167459;R-HSA-167148
R-HSA-167238	Pausing and recovery of Tat-mediated HIV elongation	6	39	0.00268706	0.169673	0.725054	2	2	0.00015748	9606	Homo sapiens	FAM160A2;POLR2A;WWP1;TCEA1;PLXNA1;MTMR6		R-HSA-167076;R-HSA-167150
R-HSA-917977	Transferrin endocytosis and recycling	6	39	0.00268706	0.169673	0.725054	8	11	0.000866142	9606	Homo sapiens	ATP6V1A;CYB5R4;TCIRG1;ATP6V0D1;ATP6V0C;ATP6V0A1		R-HSA-917807;R-HSA-917839;R-HSA-5691154;R-HSA-917835;R-HSA-5252133;R-HSA-917814;R-HSA-917987;R-HSA-917841
R-HSA-4085377	SUMOylation of SUMOylation proteins	6	39	0.00268706	0.169673	0.725054	2	5	0.000393701	9606	Homo sapiens	NUP214;NUP107;MBOAT2;TJP3;NUP160		R-HSA-4551649;R-HSA-4551679
R-HSA-381183	ATF6 (ATF6-alpha) activates chaperone genes	3	15	0.00103348	0.172041	0.725054	3	5	0.000393701	9606	Homo sapiens	XBP1;NFYC		R-HSA-1791150;R-HSA-1791107;R-HSA-1791121
R-HSA-9656256	Defective OGG1 Substrate Processing	1	2	0.000137798	0.172843	0.725054	3	3	0.00023622	9606	Homo sapiens	POLG		R-HSA-9656250;R-HSA-9658813;R-HSA-9656252
R-HSA-5579032	Defective TBXAS1 causes Ghosal hematodiaphyseal dysplasia (GHDD)	1	2	0.000137798	0.172843	0.725054	1	1	7.87402e-05	9606	Homo sapiens	TBXAS1		R-HSA-5603275
R-HSA-9632697	Evasion of Oxidative Stress Induced Senescence Due to Defective p16INK4A binding to CDK4	1	2	0.000137798	0.172843	0.725054	1	1	7.87402e-05	9606	Homo sapiens	CDK4		R-HSA-9630792
R-HSA-5602415	UNC93B1 deficiency - HSE	1	2	0.000137798	0.172843	0.725054	1	1	7.87402e-05	9606	Homo sapiens	CLPTM1		R-HSA-5607838
R-HSA-5545483	Defective Mismatch Repair Associated With MLH1	1	2	0.000137798	0.172843	0.725054	1	1	7.87402e-05	9606	Homo sapiens	TTC39C		R-HSA-5545484
R-HSA-5619110	Defective SLCO1B1 causes hyperbilirubinemia, Rotor type (HBLRR)	1	2	0.000137798	0.172843	0.725054	1	1	7.87402e-05	9606	Homo sapiens	LST1		R-HSA-5661184
R-HSA-5619058	Defective SLCO1B3 causes hyperbilirubinemia, Rotor type (HBLRR)	1	2	0.000137798	0.172843	0.725054	1	1	7.87402e-05	9606	Homo sapiens	GRAMD1A		R-HSA-5661198
R-HSA-9630791	Evasion of Oncogene Induced Senescence Due to Defective p16INK4A binding to CDK4	1	2	0.000137798	0.172843	0.725054	1	1	7.87402e-05	9606	Homo sapiens	CDK4		R-HSA-9630792
R-HSA-9036092	Defective AVP does not bind AVPR2 and causes neurohypophyseal diabetes insipidus (NDI)	1	2	0.000137798	0.172843	0.725054	1	1	7.87402e-05	9606	Homo sapiens	PALLD		R-HSA-9035517
R-HSA-5632987	Defective Mismatch Repair Associated With PMS2	1	2	0.000137798	0.172843	0.725054	1	1	7.87402e-05	9606	Homo sapiens	TTC39C		R-HSA-5632958
R-HSA-169131	Inhibition of PKR	1	2	0.000137798	0.172843	0.725054	1	2	0.00015748	9606	Homo sapiens	EIF2AK2		R-HSA-168896
R-HSA-203927	MicroRNA (miRNA) biogenesis	5	31	0.00213587	0.174751	0.725054	6	8	0.000629921	9606	Homo sapiens	SPI1;POLR2A;AGO4;WWP1;DICER1		R-HSA-203906;R-HSA-203922;R-HSA-203862;R-HSA-210805;R-HSA-2106614;R-HSA-203901
R-HSA-5686938	Regulation of TLR by endogenous ligand	5	31	0.00213587	0.174751	0.725054	7	12	0.000944882	9606	Homo sapiens	TLR1;TLR6;TLR4;S100A8;TLR2		R-HSA-6805943;R-HSA-8870678;R-HSA-5432849;R-HSA-8869667;R-HSA-5432852;R-HSA-5432825;R-HSA-5432814
R-HSA-1266695	Interleukin-7 signaling	5	31	0.00213587	0.174751	0.725054	8	25	0.0019685	9606	Homo sapiens	STEAP4;CISH;STAT3;IRS2;VLDLR		R-HSA-8983003;R-HSA-9012671;R-HSA-1295540;R-HSA-9025969;R-HSA-8983011;R-HSA-8983059;R-HSA-8983077;R-HSA-8983078
R-HSA-75158	TRAIL signaling	2	8	0.000551192	0.176525	0.725054	2	6	0.000472441	9606	Homo sapiens	CFLAR		R-HSA-75187;R-HSA-141316
R-HSA-417957	P2Y receptors	4	23	0.00158468	0.177013	0.725054	5	13	0.00102362	9606	Homo sapiens	P2RY13;LPAR6;GIPC1;TAPBP		R-HSA-417829;R-HSA-417890;R-HSA-417843;R-HSA-417825;R-HSA-9611277
R-HSA-191859	snRNP Assembly	9	66	0.00454733	0.180481	0.725054	6	6	0.000472441	9606	Homo sapiens	NUP214;NUP107;SNRPD2;ORAI2;GEMIN5;MBOAT2;TJP3;NUP160		R-HSA-191763;R-HSA-191825;R-HSA-191830;R-HSA-191786;R-HSA-191784;R-HSA-191790
R-HSA-194441	Metabolism of non-coding RNA	9	66	0.00454733	0.180481	0.725054	6	6	0.000472441	9606	Homo sapiens	NUP214;NUP107;SNRPD2;ORAI2;GEMIN5;MBOAT2;TJP3;NUP160		R-HSA-191763;R-HSA-191825;R-HSA-191830;R-HSA-191786;R-HSA-191784;R-HSA-191790
R-HSA-168638	NOD1/2 Signaling Pathway	6	40	0.00275596	0.183454	0.725054	11	18	0.00141732	9606	Homo sapiens	VPS13A;UBE2D1;RPS27A;MAPK14;SSH3;MAP2K6		R-HSA-727819;R-HSA-741386;R-HSA-688136;R-HSA-688985;R-HSA-688137;R-HSA-706479;R-HSA-741411;R-HSA-741395;R-HSA-168184;R-HSA-1247960;R-HSA-622420
R-HSA-1482788	Acyl chain remodelling of PC	6	40	0.00275596	0.183454	0.725054	5	9	0.000708661	9606	Homo sapiens	RARRES3;LPCAT2;PLBD1;MBOAT2;PLB1		R-HSA-1482533;R-HSA-1482547;R-HSA-1602399;R-HSA-1482862;R-HSA-1482856
R-HSA-170822	Regulation of Glucokinase by Glucokinase Regulatory Protein	6	40	0.00275596	0.183454	0.725054	1	5	0.000393701	9606	Homo sapiens	NUP214;NUP107;MBOAT2;TJP3;NUP160		R-HSA-170796
R-HSA-167200	Formation of HIV-1 elongation complex containing HIV-1 Tat	7	49	0.00337605	0.188169	0.725054	5	5	0.000393701	9606	Homo sapiens	FAM160A2;POLR2A;WWP1;TCEA1;PLXNA1;GTF2H4;MTMR6		R-HSA-170706;R-HSA-167234;R-HSA-170704;R-HSA-167191;R-HSA-167196
R-HSA-1169410	Antiviral mechanism by IFN-stimulated genes	12	94	0.00647651	0.188478	0.725054	12	31	0.00244094	9606	Homo sapiens	NUP214;NUP107;ERICH1;MX2;TRIM25;MBOAT2;EIF2AK2;PLCG1;RPS27A;TJP3;NUP160		R-HSA-1678841;R-HSA-1169395;R-HSA-1678843;R-HSA-1169394;R-HSA-1678842;R-HSA-1169398;R-HSA-1169403;R-HSA-1169307;R-HSA-1176059;R-HSA-1169402;R-HSA-1169405;R-HSA-1169406
R-HSA-2122948	Activated NOTCH1 Transmits Signal to the Nucleus	5	32	0.00220477	0.190635	0.725054	10	21	0.00165354	9606	Homo sapiens	NCSTN;ADAM17;ERICH1;NUMB;ARRB2;RPS27A		R-HSA-157632;R-HSA-1980109;R-HSA-1980074;R-HSA-1980123;R-HSA-1980118;R-HSA-1912357;R-HSA-157353;R-HSA-1980112;R-HSA-1980128;R-HSA-1912386
R-HSA-8874081	MET activates PTK2 signaling	5	32	0.00220477	0.190635	0.725054	1	5	0.000393701	9606	Homo sapiens	EEF1G;LAMB2;INPPL1;UBE2D1		R-HSA-8874079
R-HSA-1358803	Downregulation of ERBB2:ERBB3 signaling	3	16	0.00110238	0.195613	0.725054	6	8	0.000629921	9606	Homo sapiens	ERICH1;NRG1;RPS27A		R-HSA-1358789;R-HSA-1358790;R-HSA-1358797;R-HSA-1358798;R-HSA-1358792;R-HSA-1358795
R-HSA-8984722	Interleukin-35 Signalling	3	16	0.00110238	0.195613	0.725054	9	26	0.00204724	9606	Homo sapiens	CANX;STAT3;TYK2		R-HSA-8950362;R-HSA-8983834;R-HSA-6809140;R-HSA-8983518;R-HSA-8984014;R-HSA-8984021;R-HSA-8950740;R-HSA-8950405;R-HSA-8984023
R-HSA-416572	Sema4D induced cell migration and growth-cone collapse	4	24	0.00165358	0.195867	0.725054	6	6	0.000472441	9606	Homo sapiens	MARF1;SEMA4D;ROCK1;LIMK2		R-HSA-373750;R-HSA-416594;R-HSA-419087;R-HSA-416588;R-HSA-419197;R-HSA-419049
R-HSA-9027283	Erythropoietin activates STAT5	2	9	0.000620091	0.210671	0.725054	3	3	0.00023622	9606	Homo sapiens	STEAP4;IRS2		R-HSA-9012651;R-HSA-9012650;R-HSA-9012654
R-HSA-426486	Small interfering RNA (siRNA) biogenesis	2	9	0.000620091	0.210671	0.725054	3	5	0.000393701	9606	Homo sapiens	AGO4;DICER1		R-HSA-2106625;R-HSA-426464;R-HSA-2106615
R-HSA-163765	ChREBP activates metabolic gene expression	2	9	0.000620091	0.210671	0.725054	2	6	0.000472441	9606	Homo sapiens	FAS;AGPAT1		R-HSA-163748;R-HSA-163733
R-HSA-3301854	Nuclear Pore Complex (NPC) Disassembly	6	42	0.00289376	0.212254	0.725054	2	2	0.00015748	9606	Homo sapiens	NUP214;NUP107;MBOAT2;TJP3;NUP160		R-HSA-2990880;R-HSA-2990882
R-HSA-4570464	SUMOylation of RNA binding proteins	7	51	0.00351385	0.214324	0.725054	2	4	0.000314961	9606	Homo sapiens	NUP214;PHC2;NUP107;MBOAT2;TJP3;NUP160		R-HSA-4570499;R-HSA-4570493
R-HSA-391903	Eicosanoid ligand-binding receptors	4	25	0.00172247	0.215301	0.725054	3	12	0.000944882	9606	Homo sapiens	TRMT10A;FAM83G;ALDH5A1;ABHD5		R-HSA-391940;R-HSA-391939;R-HSA-391933
R-HSA-74752	Signaling by Insulin receptor	12	97	0.0066832	0.216485	0.725054	14	34	0.00267717	9606	Homo sapiens	ATP6V1A;SPTLC2;RPS7;GRB10;FLT3LG;IRS2;TCIRG1;GAB2;ARHGAP27;ATP6V0D1;ATP6V0C;ATP6V0A1		R-HSA-109699;R-HSA-74723;R-HSA-74737;R-HSA-74736;R-HSA-74707;R-HSA-74740;R-HSA-5252133;R-HSA-74711;R-HSA-109817;R-HSA-74712;R-HSA-110011;R-HSA-74747;R-HSA-5686315;R-HSA-109823
R-HSA-389359	CD28 dependent Vav1 pathway	3	17	0.00117128	0.21991	0.725054	5	6	0.000472441	9606	Homo sapiens	CD200R1;LCK;CD28		R-HSA-389348;R-HSA-389350;R-HSA-388814;R-HSA-389352;R-HSA-389354
R-HSA-6788467	IL-6-type cytokine receptor ligand interactions	3	17	0.00117128	0.21991	0.725054	10	14	0.00110236	9606	Homo sapiens	IL11RA;SLC4A10;TYK2		R-HSA-6783524;R-HSA-6783556;R-HSA-449829;R-HSA-5696482;R-HSA-6783681;R-HSA-6783552;R-HSA-6784189;R-HSA-6784204;R-HSA-6783530;R-HSA-449976
R-HSA-381033	ATF6 (ATF6-alpha) activates chaperones	3	17	0.00117128	0.21991	0.725054	3	10	0.000787402	9606	Homo sapiens	XBP1;NFYC		R-HSA-1791150;R-HSA-1791107;R-HSA-1791121
R-HSA-8877330	RUNX1 and FOXP3 control the development of regulatory T lymphocytes (Tregs)	3	17	0.00117128	0.21991	0.725054	5	20	0.0015748	9606	Homo sapiens	CR1;NFATC2		R-HSA-8939082;R-HSA-8877348;R-HSA-8877345;R-HSA-8939088;R-HSA-8877338
R-HSA-373755	Semaphorin interactions	9	70	0.00482293	0.225063	0.725054	31	40	0.00314961	9606	Homo sapiens	SEMA4A;MLLT10;MARF1;MAU2;SEMA4D;ROCK1;LIMK2;PLXNA1;PLXNC1		R-HSA-399942;R-HSA-399941;R-HSA-399939;R-HSA-399951;R-HSA-419087;R-HSA-416588;R-HSA-399946;R-HSA-399947;R-HSA-399944;R-HSA-416725;R-HSA-416594;R-HSA-399952;R-HSA-400677;R-HSA-416546;R-HSA-416559;R-HSA-434989;R-HSA-400682;R-HSA-419049;R-HSA-373748;R-HSA-373750;R-HSA-416690;R-HSA-416562;R-HSA-373746;R-HSA-399934;R-HSA-419646;R-HSA-399935;R-HSA-399933;R-HSA-419197;R-HSA-399930;R-HSA-399931;R-HSA-399928
R-HSA-211000	Gene Silencing by RNA	14	117	0.00806118	0.227348	0.725054	21	36	0.00283465	9606	Homo sapiens	NUP214;TDRKH;NUP107;SPI1;WWP1;MBOAT2;DICER1;GATA3;NUP160;TNRC6C;POLR2A;AGO4;CYSTM1;TJP3		R-HSA-5629237;R-HSA-2106625;R-HSA-203906;R-HSA-5578742;R-HSA-426464;R-HSA-5629203;R-HSA-5601919;R-HSA-5578744;R-HSA-5601883;R-HSA-203922;R-HSA-5601926;R-HSA-203862;R-HSA-5601888;R-HSA-210805;R-HSA-2106614;R-HSA-2106615;R-HSA-5615682;R-HSA-426522;R-HSA-5601897;R-HSA-203901;R-HSA-426489
R-HSA-167169	HIV Transcription Elongation	7	52	0.00358275	0.227874	0.725054	15	15	0.0011811	9606	Homo sapiens	FAM160A2;POLR2A;WWP1;TCEA1;PLXNA1;GTF2H4;MTMR6		R-HSA-167234;R-HSA-167072;R-HSA-167147;R-HSA-167083;R-HSA-167087;R-HSA-167181;R-HSA-167085;R-HSA-170706;R-HSA-170704;R-HSA-167089;R-HSA-167478;R-HSA-167191;R-HSA-167192;R-HSA-167196;R-HSA-167197
R-HSA-167246	Tat-mediated elongation of the HIV-1 transcript	7	52	0.00358275	0.227874	0.725054	8	8	0.000629921	9606	Homo sapiens	FAM160A2;POLR2A;WWP1;TCEA1;PLXNA1;GTF2H4;MTMR6		R-HSA-170706;R-HSA-167234;R-HSA-170704;R-HSA-167191;R-HSA-167192;R-HSA-167196;R-HSA-167197;R-HSA-167181
R-HSA-114608	Platelet degranulation	16	137	0.00943916	0.23535	0.725054	5	11	0.000866142	9606	Homo sapiens	SRGN;ORM1;APLP2;ACTN1;STXBP2;VEGFB;LHFPL2;DEF8;CFAP410;TTN;F5;TG;BIN1;LAMP2;HABP4;PPIA		R-HSA-482775;R-HSA-481044;R-HSA-482772;R-HSA-481010;R-HSA-481007
R-HSA-202403	TCR signaling	17	147	0.0101282	0.238566	0.725054	34	52	0.00409449	9606	Homo sapiens	TRAT1;TRAC;WAS;UBE2D1;CD3G;PANX2;ZAP70;TRBV7-9;LCK;TRBC2;TRBC1;HLA-DRA;PRKCQ;PLCG1;RPS27A;LAT		R-HSA-202307;R-HSA-202241;R-HSA-202375;R-HSA-202245;R-HSA-202437;R-HSA-202500;R-HSA-202248;R-HSA-202510;R-HSA-8855381;R-HSA-202453;R-HSA-202325;R-HSA-202331;R-HSA-202203;R-HSA-202328;R-HSA-213407;R-HSA-213406;R-HSA-430180;R-HSA-202407;R-HSA-5607728;R-HSA-202534;R-HSA-202214;R-HSA-202212;R-HSA-202216;R-HSA-202344;R-HSA-202222;R-HSA-8852200;R-HSA-202291;R-HSA-202354;R-HSA-202165;R-HSA-5607724;R-HSA-202233;R-HSA-202168;R-HSA-202174;R-HSA-202365
R-HSA-9006335	Signaling by Erythropoietin	5	35	0.00241146	0.241019	0.725054	24	24	0.00188976	9606	Homo sapiens	STEAP4;AGO4;IRS2;ELOVL6;PLCG1		R-HSA-9027273;R-HSA-9027272;R-HSA-9027275;R-HSA-9012651;R-HSA-9012650;R-HSA-9027274;R-HSA-9027373;R-HSA-9012654;R-HSA-9027425;R-HSA-9029155;R-HSA-9029158;R-HSA-9021627;R-HSA-9029149;R-HSA-9006332;R-HSA-9029151;R-HSA-9032478;R-HSA-9029150;R-HSA-9012657;R-HSA-9027281;R-HSA-9027280;R-HSA-9006323;R-HSA-9024723;R-HSA-9006325;R-HSA-9024726
R-HSA-73887	Death Receptor Signalling	18	157	0.0108171	0.241365	0.725054	45	90	0.00708661	9606	Homo sapiens	VPS13A;UBE2D1;CFLAR;TNFRSF1A;FGD3;PREX1;NCSTN;ADAM17;OBSCN;ALS2CL;ERICH1;RACK1;TIMP2;FAS;CYSTM1;RPS27A;SOS2;MYD88		R-HSA-5357776;R-HSA-5357904;R-HSA-209536;R-HSA-83586;R-HSA-83650;R-HSA-193665;R-HSA-5357845;R-HSA-5357780;R-HSA-141316;R-HSA-5626962;R-HSA-83656;R-HSA-3371385;R-HSA-71050;R-HSA-193679;R-HSA-83660;R-HSA-193682;R-HSA-204947;R-HSA-9012761;R-HSA-205008;R-HSA-193686;R-HSA-5626953;R-HSA-209566;R-HSA-193695;R-HSA-5693108;R-HSA-193696;R-HSA-209573;R-HSA-5693055;R-HSA-3371353;R-HSA-5357757;R-HSA-205039;R-HSA-75244;R-HSA-193647;R-HSA-5626981;R-HSA-75187;R-HSA-5626982;R-HSA-193655;R-HSA-5357860;R-HSA-5634221;R-HSA-5357928;R-HSA-5626988;R-HSA-205112;R-HSA-141310;R-HSA-205118;R-HSA-205117;R-HSA-83582
R-HSA-168333	NEP/NS2 Interacts with the Cellular Export Machinery	7	53	0.00365165	0.241707	0.725054	1	2	0.00015748	9606	Homo sapiens	NUP214;SPI1;NUP107;MBOAT2;TJP3;NUP160		R-HSA-168880
R-HSA-180910	Vpr-mediated nuclear import of PICs	6	44	0.00303156	0.242491	0.725054	1	2	0.00015748	9606	Homo sapiens	NUP214;NUP107;MBOAT2;TJP3;NUP160		R-HSA-180622
R-HSA-159236	Transport of Mature mRNA derived from an Intron-Containing Transcript	10	81	0.00558082	0.244679	0.725054	4	4	0.000314961	9606	Homo sapiens	NUP214;NXF1;NUP107;MBOAT2;CASC3;CFAP97;TJP3;NUP160		R-HSA-75097;R-HSA-75096;R-HSA-75098;R-HSA-159101
R-HSA-5578749	Transcriptional regulation by small RNAs	10	81	0.00558082	0.244679	0.725054	2	5	0.000393701	9606	Homo sapiens	NUP214;SPI1;NUP107;POLR2A;WWP1;MBOAT2;CYSTM1;GATA3;TJP3;NUP160		R-HSA-5578742;R-HSA-5578744
R-HSA-399956	CRMPs in Sema3A signaling	3	18	0.00124018	0.244771	0.725054	5	5	0.000393701	9606	Homo sapiens	MLLT10;MAU2;PLXNA1		R-HSA-399951;R-HSA-399946;R-HSA-399931;R-HSA-399947;R-HSA-399944
R-HSA-975163	IRAK2 mediated activation of TAK1 complex upon TLR7/8 or 9 stimulation	3	18	0.00124018	0.244771	0.725054	4	5	0.000393701	9606	Homo sapiens	ERICH1;UBE2D1;RPS27A;TLR4		R-HSA-450358;R-HSA-975103;R-HSA-975147;R-HSA-975097
R-HSA-975110	TRAF6 mediated IRF7 activation in TLR7/8 or 9 signaling	3	18	0.00124018	0.244771	0.725054	3	5	0.000393701	9606	Homo sapiens	OXCT1;RPS27A;MYD88		R-HSA-975118;R-HSA-975188;R-HSA-975106
R-HSA-112313	Neurotransmitter uptake and metabolism In glial cells	2	10	0.00068899	0.245385	0.725054	2	3	0.00023622	9606	Homo sapiens	SAT1;GLUL		R-HSA-212614;R-HSA-70606
R-HSA-210455	Astrocytic Glutamate-Glutamine Uptake And Metabolism	2	10	0.00068899	0.245385	0.725054	2	3	0.00023622	9606	Homo sapiens	SAT1;GLUL		R-HSA-212614;R-HSA-70606
R-HSA-8986944	Transcriptional Regulation by MECP2	12	100	0.0068899	0.246109	0.725054	18	77	0.00606299	9606	Homo sapiens	TNRC6C;RPL3;AGO4;SLC2A3;ARRB2;ITGA5;PTPN4;LBR;FKBP5		R-HSA-9615570;R-HSA-9022728;R-HSA-9615571;R-HSA-9022186;R-HSA-9021935;R-HSA-9022734;R-HSA-9018594;R-HSA-8986937;R-HSA-9006585;R-HSA-9615554;R-HSA-8986939;R-HSA-9022365;R-HSA-9006588;R-HSA-9021183;R-HSA-9022175;R-HSA-9021182;R-HSA-9006992;R-HSA-9615501
R-HSA-352238	Breakdown of the nuclear lamina	1	3	0.000206697	0.247723	0.725054	3	3	0.00023622	9606	Homo sapiens	TJP3		R-HSA-9029690;R-HSA-264871;R-HSA-264865
R-HSA-164939	Nef mediated downregulation of CD28 cell surface expression	1	3	0.000206697	0.247723	0.725054	3	3	0.00023622	9606	Homo sapiens	CD28		R-HSA-167633;R-HSA-167637;R-HSA-167630
R-HSA-176034	Interactions of Tat with host cellular proteins	1	3	0.000206697	0.247723	0.725054	2	2	0.00015748	9606	Homo sapiens	FAM160A2		R-HSA-167234;R-HSA-167235
R-HSA-5619052	Defective SLC9A9 causes autism 16 (AUTS16)	1	3	0.000206697	0.247723	0.725054	1	1	7.87402e-05	9606	Homo sapiens	ARL4C		R-HSA-5661086
R-HSA-5609977	Defective GALE can cause Epimerase-deficiency galactosemia (EDG)	1	3	0.000206697	0.247723	0.725054	1	1	7.87402e-05	9606	Homo sapiens	EEF1A1		R-HSA-5610036
R-HSA-5602680	MyD88 deficiency (TLR5)	1	3	0.000206697	0.247723	0.725054	1	1	7.87402e-05	9606	Homo sapiens	MYD88		R-HSA-5602316
R-HSA-8942233	Intestinal infectious diseases	1	3	0.000206697	0.247723	0.725054	1	1	7.87402e-05	9606	Homo sapiens	PLBD1		R-HSA-8936356
R-HSA-5658208	Defective SLC5A2 causes renal glucosuria (GLYS1)	1	3	0.000206697	0.247723	0.725054	1	1	7.87402e-05	9606	Homo sapiens	APBB1IP		R-HSA-5658163
R-HSA-6791055	TALDO1 deficiency: failed conversion of SH7P, GA3P to Fru(6)P, E4P	1	3	0.000206697	0.247723	0.725054	1	1	7.87402e-05	9606	Homo sapiens	TALDO1		R-HSA-5659989
R-HSA-6791462	TALDO1 deficiency: failed conversion of Fru(6)P, E4P to SH7P, GA3P	1	3	0.000206697	0.247723	0.725054	1	1	7.87402e-05	9606	Homo sapiens	TALDO1		R-HSA-5659998
R-HSA-5619109	Defective SLC6A2 causes orthostatic intolerance (OI)	1	3	0.000206697	0.247723	0.725054	1	1	7.87402e-05	9606	Homo sapiens	CFLAR		R-HSA-5659764
R-HSA-5619101	Variant SLC6A20 contributes towards hyperglycinuria (HG) and iminoglycinuria (IG)	1	3	0.000206697	0.247723	0.725054	1	1	7.87402e-05	9606	Homo sapiens	SIT1		R-HSA-5660694
R-HSA-5660686	Variant SLC6A20 contributes towards hyperglycinuria (HG) and iminoglycinuria (IG)	1	3	0.000206697	0.247723	0.725054	1	1	7.87402e-05	9606	Homo sapiens	SIT1		R-HSA-5660694
R-HSA-9656249	Defective Base Excision Repair Associated with OGG1	1	3	0.000206697	0.247723	0.725054	4	5	0.000393701	9606	Homo sapiens	POLG		R-HSA-9656250;R-HSA-9656254;R-HSA-9658813;R-HSA-9656252
R-HSA-163282	Mitochondrial transcription initiation	1	3	0.000206697	0.247723	0.725054	1	2	0.00015748	9606	Homo sapiens	TMEM50B		R-HSA-163296
R-HSA-9635644	Inhibition of membrane repair	1	3	0.000206697	0.247723	0.725054	1	3	0.00023622	9606	Homo sapiens	HGS		R-HSA-9635667
R-HSA-112382	Formation of RNA Pol II elongation complex	8	63	0.00434064	0.252562	0.725054	2	2	0.00015748	9606	Homo sapiens	FAM160A2;POLR2A;ATG2A;WWP1;TCEA1;PLXNA1;GTF2H4;MTMR6		R-HSA-112379;R-HSA-112381
R-HSA-450302	activated TAK1 mediates p38 MAPK activation	4	27	0.00186027	0.25558	0.725054	5	5	0.000393701	9606	Homo sapiens	UBE2D1;RPS27A;MAPK14;MAP2K6		R-HSA-450257;R-HSA-450222;R-HSA-450333;R-HSA-450346;R-HSA-450296
R-HSA-166208	mTORC1-mediated signalling	4	27	0.00186027	0.25558	0.725054	4	7	0.000551181	9606	Homo sapiens	MYO1C;RRAGD;AKT1S1;RPS6;MYO1F		R-HSA-165718;R-HSA-165726;R-HSA-165758;R-HSA-165692
R-HSA-2682334	EPH-Ephrin signaling	12	101	0.0069588	0.256305	0.725054	53	56	0.00440945	9606	Homo sapiens	SDCBP;MARF1;MNT;NCSTN;ROCK1;RPL31;LIMK2;ARPC5;EPHA1;MMP9;EPHB3;SRPK1		R-HSA-3928633;R-HSA-3928632;R-HSA-3928639;R-HSA-3928627;R-HSA-3928625;R-HSA-3928624;R-HSA-3928631;R-HSA-3928628;R-HSA-3928617;R-HSA-3928616;R-HSA-3928623;R-HSA-3928610;R-HSA-3928608;R-HSA-3928615;R-HSA-3928614;R-HSA-3928612;R-HSA-3928602;R-HSA-3928601;R-HSA-3928600;R-HSA-3928607;R-HSA-4093339;R-HSA-4093336;R-HSA-3928604;R-HSA-3928595;R-HSA-3928594;R-HSA-4093332;R-HSA-3928592;R-HSA-4093330;R-HSA-4093331;R-HSA-3928598;R-HSA-3928597;R-HSA-4093329;R-HSA-4093327;R-HSA-3928584;R-HSA-3928591;R-HSA-3928588;R-HSA-3928578;R-HSA-3928577;R-HSA-3928576;R-HSA-3928583;R-HSA-3928580;R-HSA-3928657;R-HSA-3928656;R-HSA-3928660;R-HSA-3928651;R-HSA-3928648;R-HSA-3928654;R-HSA-3928642;R-HSA-3928641;R-HSA-3928640;R-HSA-3928646;R-HSA-3928645;R-HSA-3928644
R-HSA-381070	IRE1alpha activates chaperones	12	101	0.0069588	0.256305	0.725054	49	53	0.00417323	9606	Homo sapiens	HELZ2;XBP1;DCTN1;SH3BP2;ATP6V0D1;EXTL3;PLB1		R-HSA-1791131;R-HSA-1791130;R-HSA-1791128;R-HSA-8953356;R-HSA-1791134;R-HSA-1791133;R-HSA-1791123;R-HSA-1791122;R-HSA-1791124;R-HSA-1791114;R-HSA-1791112;R-HSA-381203;R-HSA-1791116;R-HSA-1791108;R-HSA-1791167;R-HSA-1791164;R-HSA-1791155;R-HSA-1791154;R-HSA-1791158;R-HSA-1791157;R-HSA-1791156;R-HSA-1791144;R-HSA-1791139;R-HSA-1791138;R-HSA-1791137;R-HSA-1791143;R-HSA-1791066;R-HSA-1791064;R-HSA-1791071;R-HSA-425923;R-HSA-1791069;R-HSA-1791058;R-HSA-1791186;R-HSA-1791057;R-HSA-1791184;R-HSA-1791060;R-HSA-1791177;R-HSA-1791054;R-HSA-1791169;R-HSA-1791172;R-HSA-1791096;R-HSA-1791102;R-HSA-1791088;R-HSA-1791092;R-HSA-8953336;R-HSA-1791083;R-HSA-1791084;R-HSA-1791075;R-HSA-1791076
R-HSA-2424491	DAP12 signaling	5	36	0.00248036	0.25856	0.725054	17	17	0.00133858	9606	Homo sapiens	LCK;ELOVL6;PLCG1;LAT;HLA-E		R-HSA-2424484;R-HSA-2424485;R-HSA-2424486;R-HSA-2424487;R-HSA-2424480;R-HSA-2424481;R-HSA-2424482;R-HSA-2395439;R-HSA-2395412;R-HSA-210289;R-HSA-2396599;R-HSA-2396561;R-HSA-2396594;R-HSA-2424476;R-HSA-2424477;R-HSA-2396606;R-HSA-2395801
R-HSA-913709	O-linked glycosylation of mucins	9	73	0.00502963	0.260937	0.725054	17	17	0.00133858	9606	Homo sapiens	ST6GAL1;ST6GALNAC2;XPO6;GIPC1;DAPK2;MUC20;GALNT8;B4GALT5		R-HSA-977071;R-HSA-5694487;R-HSA-977228;R-HSA-1964505;R-HSA-913675;R-HSA-1964501;R-HSA-914017;R-HSA-914018;R-HSA-914012;R-HSA-914008;R-HSA-914010;R-HSA-981497;R-HSA-914005;R-HSA-981814;R-HSA-914006;R-HSA-6786012;R-HSA-981809
R-HSA-937072	TRAF6-mediated induction of TAK1 complex within TLR4 complex	3	19	0.00130908	0.270042	0.725054	6	6	0.000472441	9606	Homo sapiens	ERICH1;UBE2D1;RPS27A;TLR4		R-HSA-450358;R-HSA-936952;R-HSA-936985;R-HSA-936951;R-HSA-937075;R-HSA-936947
R-HSA-419408	Lysosphingolipid and LPA receptors	3	19	0.00130908	0.270042	0.725054	3	3	0.00023622	9606	Homo sapiens	PLPPR2;S1PR1;LPAR2		R-HSA-419428;R-HSA-6797630;R-HSA-419389
R-HSA-8876725	Protein methylation	3	19	0.00130908	0.270042	0.725054	4	9	0.000708661	9606	Homo sapiens	EEF1A1;VEGFB;RPS2		R-HSA-8879123;R-HSA-8932413;R-HSA-8932221;R-HSA-8931974
R-HSA-8875360	InlB-mediated entry of Listeria monocytogenes into host cell	3	19	0.00130908	0.270042	0.725054	3	8	0.000629921	9606	Homo sapiens	TUBA1A;ERICH1;HGS;RPS27A		R-HSA-8876262;R-HSA-8876258;R-HSA-8876255
R-HSA-975577	N-Glycan antennae elongation	3	19	0.00130908	0.270042	0.725054	2	6	0.000472441	9606	Homo sapiens	ST6GAL1;B4GALT5		R-HSA-975902;R-HSA-975919
R-HSA-2173788	Downregulation of TGF-beta receptor signaling	4	28	0.00192917	0.276262	0.725054	21	28	0.00220472	9606	Homo sapiens	PPP1R15A;USP15;ERICH1;RIN3;RPS27A		R-HSA-178178;R-HSA-2176417;R-HSA-2176416;R-HSA-178208;R-HSA-2128994;R-HSA-173542;R-HSA-2176452;R-HSA-2167876;R-HSA-178215;R-HSA-178218;R-HSA-2187368;R-HSA-173483;R-HSA-173512;R-HSA-2167917;R-HSA-178189;R-HSA-2167924;R-HSA-2187382;R-HSA-2169046;R-HSA-2179291;R-HSA-2169050;R-HSA-2179293
R-HSA-5218859	Regulated Necrosis	4	28	0.00192917	0.276262	0.725054	4	13	0.00102362	9606	Homo sapiens	FAS;CFLAR;RPS27A		R-HSA-3465429;R-HSA-5675456;R-HSA-5675470;R-HSA-5213462
R-HSA-5213460	RIPK1-mediated regulated necrosis	4	28	0.00192917	0.276262	0.725054	4	13	0.00102362	9606	Homo sapiens	FAS;CFLAR;RPS27A		R-HSA-3465429;R-HSA-5675456;R-HSA-5675470;R-HSA-5213462
R-HSA-6791312	TP53 Regulates Transcription of Cell Cycle Genes	8	65	0.00447843	0.279022	0.725054	11	42	0.00330709	9606	Homo sapiens	BTG2;PLAGL1;ARID3A;CCR4;ZNF385A		R-HSA-6798020;R-HSA-6791363;R-HSA-6803858;R-HSA-6798031;R-HSA-6803871;R-HSA-6803935;R-HSA-6798044;R-HSA-6803388;R-HSA-6791387;R-HSA-6803946;R-HSA-6803801
R-HSA-3371378	Regulation by c-FLIP	2	11	0.000757889	0.280287	0.725054	4	4	0.000314961	9606	Homo sapiens	FAS;CFLAR		R-HSA-3371360;R-HSA-3465459;R-HSA-3465448;R-HSA-3371359
R-HSA-69416	Dimerization of procaspase-8	2	11	0.000757889	0.280287	0.725054	3	3	0.00023622	9606	Homo sapiens	FAS;CFLAR		R-HSA-141159;R-HSA-141156;R-HSA-73945
R-HSA-3785653	Myoclonic epilepsy of Lafora	2	11	0.000757889	0.280287	0.725054	2	2	0.00015748	9606	Homo sapiens	ERICH1;RPS27A;GYG1		R-HSA-3797226;R-HSA-3791349
R-HSA-9020933	Interleukin-23 signaling	2	11	0.000757889	0.280287	0.725054	9	12	0.000944882	9606	Homo sapiens	STAT3;TYK2		R-HSA-8950364;R-HSA-8950780;R-HSA-8950269;R-HSA-8952749;R-HSA-8950591;R-HSA-447130;R-HSA-8950724;R-HSA-8952823;R-HSA-8950583
R-HSA-446107	Type I hemidesmosome assembly	2	11	0.000757889	0.280287	0.725054	4	6	0.000472441	9606	Homo sapiens	CD151;INPPL1		R-HSA-446083;R-HSA-432956;R-HSA-446077;R-HSA-446089
R-HSA-444473	Formyl peptide receptors bind formyl peptides and many other ligands	2	11	0.000757889	0.280287	0.725054	2	3	0.00023622	9606	Homo sapiens	FPR2		R-HSA-444527;R-HSA-391913
R-HSA-1253288	Downregulation of ERBB4 signaling	2	11	0.000757889	0.280287	0.725054	3	5	0.000393701	9606	Homo sapiens	ERICH1;WWP1;RPS27A		R-HSA-1253282;R-HSA-1253300;R-HSA-1977296
R-HSA-9637628	Modulation by Mtb of host immune system	2	11	0.000757889	0.280287	0.725054	3	6	0.000472441	9606	Homo sapiens	ERICH1;RPS27A;TLR2		R-HSA-9637638;R-HSA-9637641;R-HSA-9636461
R-HSA-176033	Interactions of Vpr with host cellular proteins	6	47	0.00323825	0.289945	0.725054	1	4	0.000314961	9606	Homo sapiens	NUP214;NUP107;MBOAT2;TJP3;NUP160		R-HSA-180622
R-HSA-446652	Interleukin-1 family signaling	18	163	0.0112305	0.290852	0.725054	40	79	0.00622047	9606	Homo sapiens	MAP3K3;IL1R2;STAT3;UBE2D1;IRAK3;PANX2;IL18RAP;ERICH1;HGS;ALOX5;MDM2;PELI1;PTPN4;RPS27A;IL18R1;MYD88;MAP2K6		R-HSA-727819;R-HSA-507719;R-HSA-450690;R-HSA-446862;R-HSA-9008577;R-HSA-8848335;R-HSA-6797293;R-HSA-5684250;R-HSA-8848395;R-HSA-450827;R-HSA-450187;R-HSA-446870;R-HSA-446868;R-HSA-450133;R-HSA-8948063;R-HSA-446684;R-HSA-446877;R-HSA-451418;R-HSA-446694;R-HSA-446692;R-HSA-209063;R-HSA-449058;R-HSA-9008684;R-HSA-209061;R-HSA-5684273;R-HSA-8948015;R-HSA-446894;R-HSA-8948066;R-HSA-446701;R-HSA-446634;R-HSA-446130;R-HSA-8848370;R-HSA-9008894;R-HSA-448703;R-HSA-9009072;R-HSA-168184;R-HSA-445757;R-HSA-445752;R-HSA-446648;R-HSA-445753
R-HSA-9024446	NR1H2 and NR1H3-mediated signaling	10	85	0.00585641	0.291039	0.725054	18	60	0.00472441	9606	Homo sapiens	ABCA1;TNRC6C;ARL4C;AGO4;FAS		R-HSA-9618486;R-HSA-9029551;R-HSA-9024334;R-HSA-9618394;R-HSA-9618392;R-HSA-9657791;R-HSA-9605052;R-HSA-9624925;R-HSA-9024326;R-HSA-9029561;R-HSA-9605057;R-HSA-9605063;R-HSA-9618407;R-HSA-9618405;R-HSA-9038545;R-HSA-9028533;R-HSA-9618479;R-HSA-9619756
R-HSA-75955	RNA Polymerase II Transcription Elongation	8	66	0.00454733	0.292523	0.725054	8	8	0.000629921	9606	Homo sapiens	FAM160A2;POLR2A;ATG2A;WWP1;TCEA1;PLXNA1;GTF2H4;MTMR6		R-HSA-112385;R-HSA-113412;R-HSA-112379;R-HSA-113402;R-HSA-112381;R-HSA-112396;R-HSA-113407;R-HSA-112383
R-HSA-9029569	NR1H3 & NR1H2 regulate gene expression linked to cholesterol transport and efflux	8	66	0.00454733	0.292523	0.725054	16	40	0.00314961	9606	Homo sapiens	ABCA1;TNRC6C;ARL4C;AGO4		R-HSA-9618486;R-HSA-9029551;R-HSA-9024334;R-HSA-9618394;R-HSA-9618392;R-HSA-9657791;R-HSA-9605052;R-HSA-9624925;R-HSA-9024326;R-HSA-9029561;R-HSA-9605057;R-HSA-9618407;R-HSA-9618405;R-HSA-9038545;R-HSA-9618479;R-HSA-9619756
R-HSA-5576886	Phase 4 - resting membrane potential	3	20	0.00137798	0.29558	0.725054	2	2	0.00015748	9606	Homo sapiens	SLC11A1;SLC26A6;KCNJ2		R-HSA-5578910;R-HSA-1296046
R-HSA-5635838	Activation of SMO	3	20	0.00137798	0.29558	0.725054	7	9	0.000708661	9606	Homo sapiens	ZEB2;STAMBPL1;ARRB2		R-HSA-5633040;R-HSA-5632672;R-HSA-5632674;R-HSA-5632668;R-HSA-5632671;R-HSA-5632670;R-HSA-5632667
R-HSA-6804116	TP53 Regulates Transcription of Genes Involved in G1 Cell Cycle Arrest	3	20	0.00137798	0.29558	0.725054	4	17	0.00133858	9606	Homo sapiens	ARID3A;ZNF385A		R-HSA-6791363;R-HSA-6803388;R-HSA-6791387;R-HSA-6803801
R-HSA-76005	Response to elevated platelet cytosolic Ca2+	16	144	0.00992146	0.296994	0.725054	5	14	0.00110236	9606	Homo sapiens	SRGN;ORM1;APLP2;ACTN1;STXBP2;VEGFB;LHFPL2;DEF8;CFAP410;TTN;F5;TG;BIN1;LAMP2;HABP4;PPIA		R-HSA-482775;R-HSA-481044;R-HSA-482772;R-HSA-481010;R-HSA-481007
R-HSA-912526	Interleukin receptor SHC signaling	4	29	0.00199807	0.297203	0.725054	6	6	0.000472441	9606	Homo sapiens	IL2RB;INPPL1;CSF2RB;GAB2		R-HSA-508247;R-HSA-453111;R-HSA-912527;R-HSA-913374;R-HSA-453104;R-HSA-913424
R-HSA-380108	Chemokine receptors bind chemokines	7	57	0.00392724	0.299363	0.725054	4	19	0.00149606	9606	Homo sapiens	CXCR1;CXCR2;XCL2;CXCL1;CCR4		R-HSA-373813;R-HSA-373061;R-HSA-373791;R-HSA-373339
R-HSA-168898	Toll-like Receptor Cascades	20	184	0.0126774	0.300932	0.725054	113	182	0.0143307	9606	Homo sapiens	ITGAM;RPS7;UBE2D1;IRAK3;ELOVL6;MAPK14;TLR1;ERICH1;OXCT1;PELI1;ITGAX;CLPTM1;TLR6;RPS27A;PTPN4;TLR4;GYG1;MYD88;S100A8;TLR2;MAP2K6		R-HSA-975118;R-HSA-975115;R-HSA-975880;R-HSA-975878;R-HSA-975879;R-HSA-975111;R-HSA-975106;R-HSA-975874;R-HSA-936960;R-HSA-198669;R-HSA-975873;R-HSA-975134;R-HSA-936991;R-HSA-936986;R-HSA-5362500;R-HSA-936985;R-HSA-177690;R-HSA-166168;R-HSA-450333;R-HSA-975125;R-HSA-975122;R-HSA-166175;R-HSA-177692;R-HSA-2562564;R-HSA-975147;R-HSA-450337;R-HSA-975142;R-HSA-450346;R-HSA-975139;R-HSA-450358;R-HSA-937022;R-HSA-975160;R-HSA-975156;R-HSA-975180;R-HSA-5432849;R-HSA-937034;R-HSA-5432852;R-HSA-2569057;R-HSA-975175;R-HSA-937029;R-HSA-5684250;R-HSA-975170;R-HSA-1678921;R-HSA-1678920;R-HSA-937050;R-HSA-1678927;R-HSA-937044;R-HSA-975188;R-HSA-9013974;R-HSA-188002;R-HSA-5684273;R-HSA-166245;R-HSA-5362486;R-HSA-937059;R-HSA-9013990;R-HSA-168053;R-HSA-2559568;R-HSA-937079;R-HSA-937075;R-HSA-166271;R-HSA-166286;R-HSA-9628444;R-HSA-166284;R-HSA-1678998;R-HSA-2559414;R-HSA-8870678;R-HSA-166041;R-HSA-8869667;R-HSA-450222;R-HSA-5432825;R-HSA-2213017;R-HSA-166072;R-HSA-5432814;R-HSA-166082;R-HSA-2201316;R-HSA-166091;R-HSA-2562541;R-HSA-2201322;R-HSA-9014342;R-HSA-6805943;R-HSA-168915;R-HSA-847070;R-HSA-450259;R-HSA-2262775;R-HSA-450257;R-HSA-166362;R-HSA-166363;R-HSA-2262777;R-HSA-2201338;R-HSA-168921;R-HSA-2201341;R-HSA-936942;R-HSA-975852;R-HSA-936941;R-HSA-975853;R-HSA-166119;R-HSA-2559439;R-HSA-2201293;R-HSA-975103;R-HSA-975100;R-HSA-168950;R-HSA-975866;R-HSA-975098;R-HSA-168951;R-HSA-936952;R-HSA-975097;R-HSA-975865;R-HSA-936951;R-HSA-168184;R-HSA-975861;R-HSA-936947;R-HSA-450296;R-HSA-975857
R-HSA-216083	Integrin cell surface interactions	10	86	0.00592531	0.302993	0.725054	21	54	0.00425197	9606	Homo sapiens	RPL5;ITGAM;ITGA4;TMEM204;BSG;ITGAX;ICAM3;ITGB7;ITGA5		R-HSA-216064;R-HSA-202727;R-HSA-216068;R-HSA-2467436;R-HSA-199050;R-HSA-265422;R-HSA-216082;R-HSA-204434;R-HSA-216050;R-HSA-265429;R-HSA-202706;R-HSA-202704;R-HSA-265424;R-HSA-265426;R-HSA-4088264;R-HSA-2426259;R-HSA-199032;R-HSA-202718;R-HSA-216061;R-HSA-198941;R-HSA-2752118
R-HSA-168271	Transport of Ribonucleoproteins into the Host Nucleus	6	48	0.00330715	0.306185	0.725054	1	4	0.000314961	9606	Homo sapiens	NUP214;NUP107;MBOAT2;TJP3;NUP160		R-HSA-168337
R-HSA-447115	Interleukin-12 family signaling	11	96	0.0066143	0.306524	0.725054	45	114	0.00897638	9606	Homo sapiens	CANX;STAT3;RPLP0;TALDO1;TYK2;SOD2;PPIA		R-HSA-8950537;R-HSA-8950733;R-HSA-9617941;R-HSA-8984014;R-HSA-8950210;R-HSA-8950340;R-HSA-8950724;R-HSA-8950405;R-HSA-8950342;R-HSA-447252;R-HSA-8950362;R-HSA-8983834;R-HSA-6809140;R-HSA-8950364;R-HSA-8983518;R-HSA-8950367;R-HSA-8950354;R-HSA-447130;R-HSA-8984021;R-HSA-8950740;R-HSA-8950485;R-HSA-8984023;R-HSA-8950423;R-HSA-8950441;R-HSA-8950057;R-HSA-8952749;R-HSA-8981093;R-HSA-8950757;R-HSA-448427;R-HSA-1067646;R-HSA-8952807;R-HSA-8950328;R-HSA-8950780;R-HSA-8950269;R-HSA-8950782;R-HSA-8950398;R-HSA-8950591;R-HSA-8950448;R-HSA-8950128;R-HSA-8950322;R-HSA-8950387;R-HSA-447226;R-HSA-8950518;R-HSA-8952823;R-HSA-8950583
R-HSA-194315	Signaling by Rho GTPases	47	457	0.0314868	0.30737	0.725054	58	117	0.0092126	9606	Homo sapiens	ARHGAP9;NUP107;NCF1;ROCK1;RPL31;ZFAND5;NCF4;WAS;NCF1C;GATA3;FRY;NUP160;RHOBTB2;GLS;FGD3;NXF1;PREX1;RHOT1;TUBA1A;ALS2CL;MAN2A2;TIMP2;SRGAP2;KCNN4;SLC25A44;NDEL1;RPS7;LIMK2;KLHL2;ARPC5;ARHGAP27;ARHGAP26;GMIP;MAPK14;MYO9A;SRPK1;EEF1A1;FMNL3;KLF7;DYNC1LI1;ARHGAP32;MARF1;OBSCN;RPS27;CYSTM1;SOS2;S100A8		R-HSA-2029469;R-HSA-2029466;R-HSA-5666129;R-HSA-2029465;R-HSA-419087;R-HSA-419083;R-HSA-5625797;R-HSA-5625796;R-HSA-9626880;R-HSA-5668932;R-HSA-5627072;R-HSA-2197691;R-HSA-2197690;R-HSA-3928608;R-HSA-194854;R-HSA-5668978;R-HSA-5666160;R-HSA-419232;R-HSA-5668735;R-HSA-5668605;R-HSA-5625849;R-HSA-5668731;R-HSA-5625848;R-HSA-5668984;R-HSA-5666169;R-HSA-5665767;R-HSA-2130194;R-HSA-5665761;R-HSA-5668718;R-HSA-6798174;R-HSA-5671919;R-HSA-5668714;R-HSA-2029473;R-HSA-9626832;R-HSA-5668629;R-HSA-5218827;R-HSA-5665809;R-HSA-195146;R-HSA-194894;R-HSA-5625883;R-HSA-9626816;R-HSA-9626817;R-HSA-5218841;R-HSA-5625870;R-HSA-5665802;R-HSA-442586;R-HSA-5627275;R-HSA-5672329;R-HSA-194913;R-HSA-2197698;R-HSA-442592;R-HSA-194922;R-HSA-5627071;R-HSA-5625784;R-HSA-419049;R-HSA-9626848;R-HSA-419197;R-HSA-5625774
R-HSA-1855204	Synthesis of IP3 and IP4 in the cytosol	5	39	0.00268706	0.312719	0.725054	3	12	0.000944882	9606	Homo sapiens	ZFAND5;INPPL1;ELOVL6;PLCH2;PLCG1		R-HSA-1855213;R-HSA-1855221;R-HSA-1855218
R-HSA-433692	Proton-coupled monocarboxylate transport	2	12	0.000826788	0.315056	0.725054	2	2	0.00015748	9606	Homo sapiens	BSG;SLC16A3		R-HSA-433698;R-HSA-9645220
R-HSA-937042	IRAK2 mediated activation of TAK1 complex	2	12	0.000826788	0.315056	0.725054	4	5	0.000393701	9606	Homo sapiens	ERICH1;UBE2D1;RPS27A		R-HSA-936942;R-HSA-936991;R-HSA-936986;R-HSA-936960
R-HSA-428543	Inactivation of CDC42 and RAC1	2	12	0.000826788	0.315056	0.725054	2	4	0.000314961	9606	Homo sapiens	SRGAP2		R-HSA-428533;R-HSA-376145
R-HSA-2534343	Interaction With Cumulus Cells And The Zona Pellucida	2	12	0.000826788	0.315056	0.725054	1	2	0.00015748	9606	Homo sapiens	CHIT1;PRRC2A		R-HSA-1297338
R-HSA-450520	HuR (ELAVL1) binds and stabilizes mRNA	2	12	0.000826788	0.315056	0.725054	3	7	0.000551181	9606	Homo sapiens	NUP214;MBOAT7		R-HSA-450533;R-HSA-450595;R-HSA-450387
R-HSA-193692	Regulated proteolysis of p75NTR	2	12	0.000826788	0.315056	0.725054	2	5	0.000393701	9606	Homo sapiens	NCSTN;ADAM17		R-HSA-193682;R-HSA-193679
R-HSA-418889	Caspase activation via Dependence Receptors in the absence of ligand	2	12	0.000826788	0.315056	0.725054	1	8	0.000629921	9606	Homo sapiens	DAPK1;DAPK2		R-HSA-418849
R-HSA-5627083	RHO GTPases regulate CFTR trafficking	1	4	0.000275596	0.315829	0.725054	3	3	0.00023622	9606	Homo sapiens	KCNN4		R-HSA-5627072;R-HSA-5627071;R-HSA-5627275
R-HSA-3560796	Defective PAPSS2 causes SEMD-PA	1	4	0.000275596	0.315829	0.725054	2	2	0.00015748	9606	Homo sapiens	KIF21A		R-HSA-3560785;R-HSA-3560794
R-HSA-3828062	Glycogen storage disease type 0 (muscle GYS1)	1	4	0.000275596	0.315829	0.725054	1	1	7.87402e-05	9606	Homo sapiens	GYG1		R-HSA-3828061
R-HSA-5619077	Defective SLC24A1 causes congenital stationary night blindness 1D (CSNB1D)	1	4	0.000275596	0.315829	0.725054	1	1	7.87402e-05	9606	Homo sapiens	CEBPD		R-HSA-5625841
R-HSA-5684045	Defective ABCD1 causes adrenoleukodystrophy (ALD)	1	4	0.000275596	0.315829	0.725054	1	1	7.87402e-05	9606	Homo sapiens	ABCD2		R-HSA-5684043
R-HSA-1299308	Tandem of pore domain in a weak inwardly rectifying K+ channels (TWIK)	1	4	0.000275596	0.315829	0.725054	1	1	7.87402e-05	9606	Homo sapiens	SLC11A1		R-HSA-1299304
R-HSA-5357609	Glycogen storage disease type II (GAA)	1	4	0.000275596	0.315829	0.725054	1	1	7.87402e-05	9606	Homo sapiens	GYG1		R-HSA-9036729
R-HSA-1299503	TWIK related potassium channel (TREK)	1	4	0.000275596	0.315829	0.725054	1	1	7.87402e-05	9606	Homo sapiens	SLC26A6		R-HSA-1296348
R-HSA-5619036	Defective SLC24A5 causes oculocutaneous albinism 6 (OCA6)	1	4	0.000275596	0.315829	0.725054	1	1	7.87402e-05	9606	Homo sapiens	PNPT1		R-HSA-5626356
R-HSA-1296067	Potassium transport channels	1	4	0.000275596	0.315829	0.725054	1	1	7.87402e-05	9606	Homo sapiens	APLP2		R-HSA-1296045
R-HSA-3814836	Glycogen storage disease type XV (GYG1)	1	4	0.000275596	0.315829	0.725054	1	1	7.87402e-05	9606	Homo sapiens	GYG1		R-HSA-3814838
R-HSA-75944	Transcription from mitochondrial promoters	1	4	0.000275596	0.315829	0.725054	1	3	0.00023622	9606	Homo sapiens	TMEM50B		R-HSA-163296
R-HSA-9612973	Autophagy	18	166	0.0114372	0.31676	0.725054	78	108	0.00850394	9606	Homo sapiens	DGAT2;MTMR3;RPS7;SLC11A1;EEF1A1;DYNC1LI1;MYO1C;TUBA1A;TBC1D4;ERICH1;ATG16L2;RRAGD;LAMP2;TOMM7;MFN2;ATM;ULK1;RPS27A		R-HSA-9674131;R-HSA-9646354;R-HSA-5682388;R-HSA-9626256;R-HSA-5683925;R-HSA-9641111;R-HSA-9641109;R-HSA-5682896;R-HSA-5682385;R-HSA-5672017;R-HSA-5682012;R-HSA-5675868;R-HSA-9626242;R-HSA-9641089;R-HSA-5676229;R-HSA-9646347;R-HSA-5672012;R-HSA-5665868;R-HSA-9641096;R-HSA-9674127;R-HSA-5672010;R-HSA-5672011;R-HSA-5672008;R-HSA-9646348;R-HSA-9626253;R-HSA-9626034;R-HSA-8948136;R-HSA-9626038;R-HSA-9646390;R-HSA-9626039;R-HSA-5672817;R-HSA-9622840;R-HSA-9626046;R-HSA-5679206;R-HSA-9640480;R-HSA-5679205;R-HSA-9641127;R-HSA-9626276;R-HSA-8948146;R-HSA-9646383;R-HSA-9622831;R-HSA-5678315;R-HSA-5678313;R-HSA-1632857;R-HSA-5679255;R-HSA-9626067;R-HSA-9664850;R-HSA-9646679;R-HSA-9664855;R-HSA-9631065;R-HSA-9624158;R-HSA-5678490;R-HSA-9664862;R-HSA-9646685;R-HSA-9631068;R-HSA-5205663;R-HSA-5679239;R-HSA-5205661;R-HSA-5675790;R-HSA-9626060;R-HSA-5205649;R-HSA-9664883;R-HSA-9664881;R-HSA-9664880;R-HSA-5205673;R-HSA-9626235;R-HSA-9664888;R-HSA-5681981;R-HSA-9664892;R-HSA-5679266;R-HSA-9625188;R-HSA-9620197;R-HSA-9615721;R-HSA-9664879;R-HSA-5205682;R-HSA-9625196;R-HSA-5673768;R-HSA-9625197
R-HSA-388841	Costimulation by the CD28 family	11	97	0.0066832	0.317984	0.725054	20	34	0.00267717	9606	Homo sapiens	EEF1A1;CD200R1;TRBV7-9;LCK;TRBC2;TRAC;TRBC1;CD28;HLA-DRA;CD3G;PDCD1		R-HSA-389381;R-HSA-389348;R-HSA-389158;R-HSA-389350;R-HSA-388833;R-HSA-388832;R-HSA-389762;R-HSA-388814;R-HSA-388809;R-HSA-389352;R-HSA-388808;R-HSA-388811;R-HSA-389354;R-HSA-388829;R-HSA-389532;R-HSA-388828;R-HSA-388831;R-HSA-389759;R-HSA-389758;R-HSA-390329
R-HSA-400685	Sema4D in semaphorin signaling	4	30	0.00206697	0.318325	0.725054	12	12	0.000944882	9606	Homo sapiens	MARF1;SEMA4D;ROCK1;LIMK2		R-HSA-400677;R-HSA-373750;R-HSA-416562;R-HSA-416546;R-HSA-416594;R-HSA-419646;R-HSA-419087;R-HSA-416559;R-HSA-416588;R-HSA-419197;R-HSA-400682;R-HSA-419049
R-HSA-5357956	TNFR1-induced NFkappaB signaling pathway	4	30	0.00206697	0.318325	0.725054	5	5	0.000393701	9606	Homo sapiens	RACK1;UBE2D1;RPS27A;TNFRSF1A		R-HSA-5357776;R-HSA-5357904;R-HSA-5357860;R-HSA-5357780;R-HSA-5357757
R-HSA-6783589	Interleukin-6 family signaling	4	30	0.00206697	0.318325	0.725054	26	33	0.00259843	9606	Homo sapiens	IL11RA;STAT3;SLC4A10;TYK2		R-HSA-6783524;R-HSA-1112727;R-HSA-1112602;R-HSA-1112538;R-HSA-1112604;R-HSA-6783530;R-HSA-1112514;R-HSA-1067651;R-HSA-1112708;R-HSA-6784189;R-HSA-1067659;R-HSA-1112587;R-HSA-1112690;R-HSA-6783556;R-HSA-1112755;R-HSA-449829;R-HSA-1112565;R-HSA-6783681;R-HSA-6783552;R-HSA-6784204;R-HSA-1067646;R-HSA-1112510;R-HSA-1112703;R-HSA-5696482;R-HSA-1067688;R-HSA-449976
R-HSA-201451	Signaling by BMP	4	30	0.00206697	0.318325	0.725054	10	17	0.00133858	9606	Homo sapiens	ZFYVE16;UBE2D1;RIN3;ABHD5		R-HSA-201475;R-HSA-201443;R-HSA-202626;R-HSA-201457;R-HSA-201425;R-HSA-201648;R-HSA-201476;R-HSA-201821;R-HSA-201453;R-HSA-202604
R-HSA-430039	mRNA decay by 5' to 3' exoribonuclease	3	21	0.00144688	0.321252	0.725054	3	3	0.00023622	9606	Homo sapiens	DYNC1LI1;PLCH2;LSM2		R-HSA-429860;R-HSA-429845;R-HSA-429978
R-HSA-2995410	Nuclear Envelope (NE) Reassembly	10	88	0.00606311	0.327245	0.725054	16	24	0.00188976	9606	Homo sapiens	NUP214;TUBA1A;SPI1;NUP107;TOM1;CEP83;MBOAT2;LBR;TJP3;NUP160		R-HSA-9667952;R-HSA-9634169;R-HSA-9624798;R-HSA-9667965;R-HSA-9615901;R-HSA-9624893;R-HSA-9668419;R-HSA-2995389;R-HSA-2995388;R-HSA-9624800;R-HSA-9615937;R-HSA-9634219;R-HSA-9618378;R-HSA-9615945;R-HSA-9624876;R-HSA-9624845
R-HSA-6806834	Signaling by MET	10	88	0.00606311	0.327245	0.725054	11	49	0.00385827	9606	Homo sapiens	EEF1G;TUBA1A;ERICH1;HGS;LAMB2;STAT3;INPPL1;UBE2D1;RPS27A;MUC20		R-HSA-8875431;R-HSA-8875443;R-HSA-8875490;R-HSA-8851842;R-HSA-8875183;R-HSA-8874079;R-HSA-2730595;R-HSA-8851804;R-HSA-8875817;R-HSA-2730599;R-HSA-8875816
R-HSA-390471	Association of TriC/CCT with target proteins during biosynthesis	5	40	0.00275596	0.331121	0.725054	2	2	0.00015748	9606	Homo sapiens	STAT3;KIF13A;GBA;CCT8;SOD2		R-HSA-390470;R-HSA-391266
R-HSA-5633007	Regulation of TP53 Activity	19	178	0.012264	0.334229	0.725054	52	98	0.00771654	9606	Homo sapiens	GRAMD1A;ST14;USP15;PPP1R13B;ROCK1;EHMT2;MAPK14;BACH1;EEF1A1;ERICH1;TP53INP1;MDM2;PLXNA1;ATM;KIF21A;RPS27A;ZNF385A;POLG;MAP2K6		R-HSA-6805479;R-HSA-6799332;R-HSA-6803425;R-HSA-3222072;R-HSA-349455;R-HSA-6803437;R-HSA-3215295;R-HSA-6804724;R-HSA-6811508;R-HSA-6805620;R-HSA-6805755;R-HSA-5689972;R-HSA-6805061;R-HSA-3215251;R-HSA-6795460;R-HSA-6805059;R-HSA-6793666;R-HSA-6804942;R-HSA-6804425;R-HSA-6811479;R-HSA-3700992;R-HSA-6804955;R-HSA-3700997;R-HSA-6804441;R-HSA-6792871;R-HSA-6798373;R-HSA-6798372;R-HSA-198599;R-HSA-6799777;R-HSA-6804276;R-HSA-3222116;R-HSA-6799409;R-HSA-3239014;R-HSA-6793661;R-HSA-6803719;R-HSA-6805638;R-HSA-5633460;R-HSA-6804998;R-HSA-6804741;R-HSA-6804996;R-HSA-6804879;R-HSA-6810376;R-HSA-6805640;R-HSA-6795667;R-HSA-6805650;R-HSA-349426;R-HSA-6792863;R-HSA-6805022;R-HSA-6804253;R-HSA-8877691;R-HSA-3215310;R-HSA-5693609
R-HSA-2132295	MHC class II antigen presentation	16	148	0.0101971	0.334246	0.725054	25	26	0.00204724	9606	Homo sapiens	DCTN1;ERLIN1;KLHL2;DYNC1LI1;HLA-DMA;TUBA1A;KIF5C;CANX;HLA-DRA;HLA-DOA;CTSD;HLA-DOB;GYG1		R-HSA-2130336;R-HSA-8951498;R-HSA-8951500;R-HSA-2130725;R-HSA-2130731;R-HSA-2130349;R-HSA-2130478;R-HSA-2213235;R-HSA-2213236;R-HSA-2130486;R-HSA-2213239;R-HSA-2213241;R-HSA-8856157;R-HSA-2213243;R-HSA-2130619;R-HSA-2213244;R-HSA-2213246;R-HSA-2213248;R-HSA-2130500;R-HSA-2130504;R-HSA-2130378;R-HSA-2130640;R-HSA-2130641;R-HSA-2130706;R-HSA-2130393
R-HSA-512988	Interleukin-3, Interleukin-5 and GM-CSF signaling	6	50	0.00344495	0.33909	0.725054	24	38	0.00299213	9606	Homo sapiens	STEAP4;IL2RB;INPPL1;CSF2RB;GAB2;RPS27A		R-HSA-912527;R-HSA-913451;R-HSA-909738;R-HSA-879909;R-HSA-450031;R-HSA-914182;R-HSA-879942;R-HSA-879910;R-HSA-879937;R-HSA-921155;R-HSA-879907;R-HSA-508247;R-HSA-453111;R-HSA-913374;R-HSA-879934;R-HSA-453104;R-HSA-913371;R-HSA-913370;R-HSA-879930;R-HSA-879925;R-HSA-912757;R-HSA-914036;R-HSA-913424;R-HSA-912627
R-HSA-4615885	SUMOylation of DNA replication proteins	6	50	0.00344495	0.33909	0.725054	2	8	0.000629921	9606	Homo sapiens	NUP214;NUP107;MBOAT2;TJP3;NUP160		R-HSA-5228525;R-HSA-4655355
R-HSA-3000157	Laminin interactions	4	31	0.00213587	0.339558	0.725054	14	15	0.0011811	9606	Homo sapiens	LAMB2;INPPL1;UBE2D1		R-HSA-3787997;R-HSA-4084507;R-HSA-2426530;R-HSA-4084505;R-HSA-3907292;R-HSA-216051;R-HSA-2426676;R-HSA-2328145;R-HSA-216048;R-HSA-2426450;R-HSA-2396083;R-HSA-2327803;R-HSA-216058;R-HSA-349626
R-HSA-5205647	Mitophagy	4	31	0.00213587	0.339558	0.725054	7	15	0.0011811	9606	Homo sapiens	ERICH1;TOMM7;MFN2;ULK1;RPS27A		R-HSA-5205663;R-HSA-8948136;R-HSA-5205661;R-HSA-5205673;R-HSA-8948146;R-HSA-5205682;R-HSA-5205649
R-HSA-193704	p75 NTR receptor-mediated signalling	12	109	0.00750999	0.342332	0.725054	18	50	0.00393701	9606	Homo sapiens	VPS13A;FGD3;PREX1;NCSTN;ADAM17;OBSCN;ALS2CL;ERICH1;TIMP2;CYSTM1;RPS27A;SOS2;MYD88		R-HSA-193696;R-HSA-209536;R-HSA-193665;R-HSA-209573;R-HSA-205039;R-HSA-193679;R-HSA-193647;R-HSA-193682;R-HSA-204947;R-HSA-9012761;R-HSA-205008;R-HSA-193686;R-HSA-193655;R-HSA-205112;R-HSA-209566;R-HSA-205118;R-HSA-193695;R-HSA-205117
R-HSA-109581	Apoptosis	20	189	0.0130219	0.342371	0.725054	38	141	0.0111024	9606	Homo sapiens	PPP1R13B;DBNL;ROCK1;DAPK1;MBOAT7;DAPK2;STAT3;CAD;HMGB2;CFLAR;BMX;PANX2;ERICH1;SH3BP2;FAS;PRKCQ;RPS27A;TLR4;TJP3;MAP4K4		R-HSA-211715;R-HSA-201603;R-HSA-211207;R-HSA-211206;R-HSA-139908;R-HSA-3465459;R-HSA-201611;R-HSA-352268;R-HSA-139913;R-HSA-201608;R-HSA-212552;R-HSA-4331340;R-HSA-3371360;R-HSA-211734;R-HSA-202966;R-HSA-266204;R-HSA-73945;R-HSA-211224;R-HSA-3465448;R-HSA-264871;R-HSA-2562564;R-HSA-211239;R-HSA-264865;R-HSA-141159;R-HSA-141156;R-HSA-418849;R-HSA-9029667;R-HSA-350318;R-HSA-351849;R-HSA-211247;R-HSA-3371359;R-HSA-6790025;R-HSA-211186;R-HSA-139952;R-HSA-9029690;R-HSA-211191;R-HSA-211190;R-HSA-211193
R-HSA-5654219	Phospholipase C-mediated cascade: FGFR1	3	22	0.00151578	0.346936	0.725054	3	3	0.00023622	9606	Homo sapiens	SPTLC2;PLCG1;ARHGAP27		R-HSA-5654167;R-HSA-5654165;R-HSA-5654149
R-HSA-4641263	Regulation of FZD by ubiquitination	3	22	0.00151578	0.346936	0.725054	5	6	0.000472441	9606	Homo sapiens	HSDL2;ERICH1;RPS27A;LGR4		R-HSA-4641206;R-HSA-4641236;R-HSA-4641253;R-HSA-4641205;R-HSA-4641246
R-HSA-5205685	Pink/Parkin Mediated Mitophagy	3	22	0.00151578	0.346936	0.725054	5	8	0.000629921	9606	Homo sapiens	ERICH1;TOMM7;MFN2;RPS27A		R-HSA-5205663;R-HSA-5205661;R-HSA-5205673;R-HSA-5205682;R-HSA-5205649
R-HSA-164938	Nef-mediates down modulation of cell surface receptors by recruiting them to clathrin adapters	3	22	0.00151578	0.346936	0.725054	8	15	0.0011811	9606	Homo sapiens	LCK;CD28;HLA-A		R-HSA-182243;R-HSA-167633;R-HSA-182263;R-HSA-182279;R-HSA-167637;R-HSA-167566;R-HSA-182286;R-HSA-167630
R-HSA-1660517	Synthesis of PIPs at the late endosome membrane	3	22	0.00151578	0.346936	0.725054	2	7	0.000551181	9606	Homo sapiens	MTMR3;RPS7;PIK3C2A		R-HSA-1676024;R-HSA-6809238
R-HSA-168643	Nucleotide-binding domain, leucine rich repeat containing receptor (NLR) signaling pathways	8	70	0.00482293	0.347859	0.725054	15	46	0.00362205	9606	Homo sapiens	PSTPIP1;VPS13A;UBE2D1;TXN;RPS27A;MAPK14;SSH3;MAP2K6		R-HSA-727819;R-HSA-741386;R-HSA-688136;R-HSA-688137;R-HSA-706479;R-HSA-741411;R-HSA-1247960;R-HSA-1250264;R-HSA-688985;R-HSA-741395;R-HSA-879221;R-HSA-168184;R-HSA-1250280;R-HSA-622420;R-HSA-1250253
R-HSA-140342	Apoptosis induced DNA fragmentation	2	13	0.000895687	0.349433	0.725054	11	12	0.000944882	9606	Homo sapiens	CAD;HMGB2		R-HSA-211186;R-HSA-211239;R-HSA-211207;R-HSA-211191;R-HSA-211190;R-HSA-211206;R-HSA-266204;R-HSA-211193;R-HSA-9029667;R-HSA-211224;R-HSA-211247
R-HSA-9664873	Pexophagy	2	13	0.000895687	0.349433	0.725054	11	13	0.00102362	9606	Homo sapiens	ERICH1;ATM;RPS27A		R-HSA-9664883;R-HSA-9674131;R-HSA-9664850;R-HSA-9664881;R-HSA-9664880;R-HSA-9664855;R-HSA-9664888;R-HSA-9674127;R-HSA-9664879;R-HSA-9664862;R-HSA-9664892
R-HSA-9014325	TICAM1,TRAF6-dependent induction of TAK1 complex	2	13	0.000895687	0.349433	0.725054	5	6	0.000472441	9606	Homo sapiens	ERICH1;UBE2D1;RPS27A		R-HSA-847070;R-HSA-450259;R-HSA-177690;R-HSA-9628444;R-HSA-177692
R-HSA-174362	Transport and synthesis of PAPS	2	13	0.000895687	0.349433	0.725054	3	4	0.000314961	9606	Homo sapiens	KIF21A;SAT1		R-HSA-427555;R-HSA-174389;R-HSA-174392
R-HSA-74749	Signal attenuation	2	13	0.000895687	0.349433	0.725054	4	7	0.000551181	9606	Homo sapiens	GRB10;IRS2		R-HSA-110011;R-HSA-74747;R-HSA-5686315;R-HSA-109823
R-HSA-5689877	Josephin domain DUBs	2	13	0.000895687	0.349433	0.725054	3	6	0.000472441	9606	Homo sapiens	RPL3;RPS27A		R-HSA-5689111;R-HSA-5688837;R-HSA-5688797
R-HSA-1296346	Tandem pore domain potassium channels	2	13	0.000895687	0.349433	0.725054	2	6	0.000472441	9606	Homo sapiens	SLC11A1;SLC26A6		R-HSA-1299304;R-HSA-1296348
R-HSA-1236973	Cross-presentation of particulate exogenous antigens (phagosomes)	2	13	0.000895687	0.349433	0.725054	1	3	0.00023622	9606	Homo sapiens	NCF1;NCF4;NCF1C		R-HSA-1236967
R-HSA-9675135	Diseases of DNA repair	2	13	0.000895687	0.349433	0.725054	6	25	0.0019685	9606	Homo sapiens	TTC39C;POLG		R-HSA-5545484;R-HSA-9656250;R-HSA-5632958;R-HSA-9656254;R-HSA-9658813;R-HSA-9656252
R-HSA-199992	trans-Golgi Network Vesicle Budding	9	80	0.00551192	0.350258	0.725054	9	19	0.00149606	9606	Homo sapiens	CPED1;CYB5R4;HGS;FLT4;SNAP23;RACK1;PIK3C2A;RGL2;PICALM		R-HSA-376357;R-HSA-5671702;R-HSA-421831;R-HSA-429815;R-HSA-376369;R-HSA-376364;R-HSA-421836;R-HSA-421835;R-HSA-421833
R-HSA-204998	Cell death signalling via NRAGE, NRIF and NADE	9	80	0.00551192	0.350258	0.725054	6	17	0.00133858	9606	Homo sapiens	FGD3;PREX1;NCSTN;OBSCN;ALS2CL;ERICH1;TIMP2;VPS13A;RPS27A;SOS2		R-HSA-204947;R-HSA-205008;R-HSA-205112;R-HSA-205039;R-HSA-205118;R-HSA-205117
R-HSA-72202	Transport of Mature Transcript to Cytoplasm	10	90	0.00620091	0.351864	0.725054	13	13	0.00102362	9606	Homo sapiens	NUP214;NXF1;NUP107;MBOAT2;CASC3;CFAP97;TJP3;NUP160		R-HSA-159046;R-HSA-159050;R-HSA-158441;R-HSA-158447;R-HSA-111439;R-HSA-77587;R-HSA-158481;R-HSA-158484;R-HSA-75097;R-HSA-75096;R-HSA-75098;R-HSA-77594;R-HSA-159101
R-HSA-1632852	Macroautophagy	16	150	0.0103348	0.353271	0.725054	57	87	0.00685039	9606	Homo sapiens	DGAT2;MTMR3;RPS7;SLC11A1;DYNC1LI1;MYO1C;TUBA1A;TBC1D4;ERICH1;ATG16L2;RRAGD;TOMM7;MFN2;ATM;ULK1;RPS27A		R-HSA-9674131;R-HSA-9646354;R-HSA-5682388;R-HSA-5683925;R-HSA-9641111;R-HSA-9641109;R-HSA-5682896;R-HSA-5682385;R-HSA-5672017;R-HSA-5682012;R-HSA-5675868;R-HSA-9641089;R-HSA-5676229;R-HSA-9646347;R-HSA-5672012;R-HSA-5665868;R-HSA-9641096;R-HSA-9674127;R-HSA-5672010;R-HSA-5672011;R-HSA-5672008;R-HSA-9646348;R-HSA-8948136;R-HSA-9646390;R-HSA-5672817;R-HSA-5679206;R-HSA-9640480;R-HSA-5679205;R-HSA-9641127;R-HSA-8948146;R-HSA-9646383;R-HSA-5678315;R-HSA-5678313;R-HSA-1632857;R-HSA-5679255;R-HSA-9664850;R-HSA-9646679;R-HSA-9664855;R-HSA-5678490;R-HSA-9664862;R-HSA-9646685;R-HSA-5205663;R-HSA-5679239;R-HSA-5205661;R-HSA-5675790;R-HSA-5205649;R-HSA-9664883;R-HSA-9664881;R-HSA-9664880;R-HSA-5205673;R-HSA-9664888;R-HSA-5681981;R-HSA-9664892;R-HSA-5679266;R-HSA-9664879;R-HSA-5205682;R-HSA-5673768
R-HSA-432722	Golgi Associated Vesicle Biogenesis	7	61	0.00420284	0.359506	0.725054	5	7	0.000551181	9606	Homo sapiens	CPED1;CYB5R4;FLT4;RACK1;PIK3C2A;RGL2;PICALM		R-HSA-421831;R-HSA-429815;R-HSA-421836;R-HSA-421835;R-HSA-421833
R-HSA-1855183	Synthesis of IP2, IP, and Ins in the cytosol	4	32	0.00220477	0.360834	0.725054	6	14	0.00110236	9606	Homo sapiens	MTMR3;IMPA2;BIN1;ZFAND5		R-HSA-6809238;R-HSA-1855210;R-HSA-1855211;R-HSA-1855222;R-HSA-6809565;R-HSA-1855154
R-HSA-8856828	Clathrin-mediated endocytosis	17	161	0.0110927	0.36208	0.725054	26	34	0.00267717	9606	Homo sapiens	RPL31;CD3G;ARPC5;ARRB2;PIK3C2A;SRPK1;CPED1;CYB5R4;TUBA1A;ERICH1;HGS;PALLD;BIN1;FCHO2;REPS2;RPS27A;PICALM;AGFG1;MAP2K6		R-HSA-8868230;R-HSA-8868236;R-HSA-8862280;R-HSA-8866269;R-HSA-8867613;R-HSA-8866268;R-HSA-8871194;R-HSA-8871193;R-HSA-8868071;R-HSA-8866279;R-HSA-8863718;R-HSA-8866277;R-HSA-8866275;R-HSA-8856813;R-HSA-8867756;R-HSA-8868651;R-HSA-8866283;R-HSA-8867754;R-HSA-8868072;R-HSA-8868648;R-HSA-8856808;R-HSA-8868661;R-HSA-8868660;R-HSA-8868659;R-HSA-8868658;R-HSA-8869438
R-HSA-1482839	Acyl chain remodelling of PE	5	42	0.00289376	0.36817	0.725054	4	9	0.000708661	9606	Homo sapiens	RARRES3;PLBD1;MBOAT2;PLB1		R-HSA-1482646;R-HSA-1482884;R-HSA-1482667;R-HSA-8858298
R-HSA-1368108	BMAL1:CLOCK,NPAS2 activates circadian gene expression	5	42	0.00289376	0.36817	0.725054	5	20	0.0015748	9606	Homo sapiens	HELZ2;NAMPT;CCR4		R-HSA-879724;R-HSA-5663122;R-HSA-5663138;R-HSA-549424;R-HSA-1368889
R-HSA-9613829	Chaperone Mediated Autophagy	3	23	0.00158468	0.372521	0.725054	19	19	0.00149606	9606	Homo sapiens	EEF1A1;ERICH1;LAMP2;RPS27A		R-HSA-9626034;R-HSA-9626067;R-HSA-9626256;R-HSA-9626038;R-HSA-9626039;R-HSA-9626235;R-HSA-9622840;R-HSA-9624158;R-HSA-9626046;R-HSA-9626242;R-HSA-9625188;R-HSA-9626276;R-HSA-9620197;R-HSA-9615721;R-HSA-9622831;R-HSA-9625196;R-HSA-9626060;R-HSA-9625197;R-HSA-9626253
R-HSA-3928664	Ephrin signaling	3	23	0.00158468	0.372521	0.725054	11	11	0.000866142	9606	Homo sapiens	SDCBP;EPHB3		R-HSA-3928633;R-HSA-3928639;R-HSA-3928594;R-HSA-3928625;R-HSA-3928641;R-HSA-3928640;R-HSA-3928631;R-HSA-3928615;R-HSA-3928614;R-HSA-4093329;R-HSA-3928580
R-HSA-9614657	FOXO-mediated transcription of cell death genes	3	23	0.00158468	0.372521	0.725054	5	15	0.0011811	9606	Homo sapiens	BCL6;NFYC		R-HSA-9622627;R-HSA-9622579;R-HSA-9622630;R-HSA-9622604;R-HSA-9622572
R-HSA-5173105	O-linked glycosylation	14	132	0.00909467	0.37447	0.725054	21	28	0.00220472	9606	Homo sapiens	ST6GAL1;ST6GALNAC2;DAPK2;SAT1;CKAP4;VMP1;RASSF2;XPO6;GIPC1;MUC20;MYO1F;GALNT8;B4GALT5		R-HSA-5615637;R-HSA-977071;R-HSA-5694487;R-HSA-5617143;R-HSA-977228;R-HSA-1964505;R-HSA-913675;R-HSA-5173192;R-HSA-5617138;R-HSA-1964501;R-HSA-914017;R-HSA-914018;R-HSA-914012;R-HSA-914008;R-HSA-914010;R-HSA-981497;R-HSA-914005;R-HSA-981814;R-HSA-914006;R-HSA-6786012;R-HSA-981809
R-HSA-168325	Viral Messenger RNA Synthesis	8	72	0.00496073	0.376047	0.725054	3	6	0.000472441	9606	Homo sapiens	NUP214;NUP107;POLR2A;WWP1;MBOAT2;TJP3;NUP160		R-HSA-192627;R-HSA-168326;R-HSA-192925
R-HSA-8875791	MET activates STAT3	1	5	0.000344495	0.377774	0.725054	4	4	0.000314961	9606	Homo sapiens	STAT3		R-HSA-2730595;R-HSA-8875817;R-HSA-2730599;R-HSA-8875816
R-HSA-9034793	Activated NTRK3 signals through PLCG1	1	5	0.000344495	0.377774	0.725054	3	3	0.00023622	9606	Homo sapiens	PLCG1		R-HSA-9034796;R-HSA-9034814;R-HSA-9034855
R-HSA-167021	PLC-gamma1 signalling	1	5	0.000344495	0.377774	0.725054	3	3	0.00023622	9606	Homo sapiens	PLCG1		R-HSA-167683;R-HSA-167684;R-HSA-167674
R-HSA-5603037	IRAK4 deficiency (TLR5)	1	5	0.000344495	0.377774	0.725054	2	2	0.00015748	9606	Homo sapiens	MYD88		R-HSA-5602472;R-HSA-5602603
R-HSA-5682113	Defective ABCA1 causes Tangier disease	1	5	0.000344495	0.377774	0.725054	1	1	7.87402e-05	9606	Homo sapiens	ABCA1		R-HSA-5682111
R-HSA-1296053	Classical Kir channels	1	5	0.000344495	0.377774	0.725054	1	1	7.87402e-05	9606	Homo sapiens	KCNJ2		R-HSA-1296046
R-HSA-198745	Signalling to STAT3	1	5	0.000344495	0.377774	0.725054	1	1	7.87402e-05	9606	Homo sapiens	STAT3		R-HSA-198732
R-HSA-8941237	Invadopodia formation	1	5	0.000344495	0.377774	0.725054	1	1	7.87402e-05	9606	Homo sapiens	ADAM19		R-HSA-8941234
R-HSA-139910	Activation of BMF and translocation to mitochondria	1	5	0.000344495	0.377774	0.725054	1	2	0.00015748	9606	Homo sapiens	MAP4K4		R-HSA-139908
R-HSA-5423599	Diseases of Mismatch Repair (MMR)	1	5	0.000344495	0.377774	0.725054	2	6	0.000472441	9606	Homo sapiens	TTC39C		R-HSA-5545484;R-HSA-5632958
R-HSA-162599	Late Phase of HIV Life Cycle	17	163	0.0112305	0.380763	0.725054	60	77	0.00606299	9606	Homo sapiens	NUP214;NUP107;SPI1;WWP1;MBOAT2;GTF2H4;NUP160;MTMR6;FAM160A2;POLR2A;ERICH1;ATG2A;PLXNA1;TCEA1;RPS27A;PPIA;TJP3		R-HSA-184323;R-HSA-180739;R-HSA-3159227;R-HSA-167181;R-HSA-167191;R-HSA-167192;R-HSA-167196;R-HSA-167197;R-HSA-9613490;R-HSA-167459;R-HSA-167072;R-HSA-167076;R-HSA-165028;R-HSA-167077;R-HSA-9613498;R-HSA-165034;R-HSA-167083;R-HSA-167087;R-HSA-167084;R-HSA-167468;R-HSA-167085;R-HSA-167090;R-HSA-167474;R-HSA-165043;R-HSA-167089;R-HSA-167478;R-HSA-165047;R-HSA-167477;R-HSA-167098;R-HSA-167097;R-HSA-167481;R-HSA-165055;R-HSA-3149454;R-HSA-167484;R-HSA-167234;R-HSA-167111;R-HSA-167115;R-HSA-3149434;R-HSA-167113;R-HSA-167118;R-HSA-180687;R-HSA-184269;R-HSA-167117;R-HSA-170706;R-HSA-170704;R-HSA-167121;R-HSA-167130;R-HSA-167128;R-HSA-167134;R-HSA-167133;R-HSA-167136;R-HSA-167147;R-HSA-167150;R-HSA-167148;R-HSA-167282;R-HSA-167153;R-HSA-167284;R-HSA-167288;R-HSA-3139027;R-HSA-167292
R-HSA-3928663	EPHA-mediated growth cone collapse	4	33	0.00227367	0.382087	0.725054	4	4	0.000314961	9606	Homo sapiens	MARF1;MNT;ROCK1;EPHA1		R-HSA-3928651;R-HSA-3928602;R-HSA-3928616;R-HSA-3928648
R-HSA-4641262	Disassembly of the destruction complex and recruitment of AXIN to the membrane	4	33	0.00227367	0.382087	0.725054	3	7	0.000551181	9606	Homo sapiens	EEF1A1;ZEB2;FRAT1;FRAT2		R-HSA-201685;R-HSA-5323526;R-HSA-3601585
R-HSA-6803204	TP53 Regulates Transcription of Genes Involved in Cytochrome C Release	4	33	0.00227367	0.382087	0.725054	7	25	0.0019685	9606	Homo sapiens	PPP1R13B;ROCK1;TP53INP1;ATM		R-HSA-3700984;R-HSA-139913;R-HSA-3700981;R-HSA-6799418;R-HSA-4331340;R-HSA-6799097;R-HSA-6799416
R-HSA-76002	Platelet activation, signaling and aggregation	30	296	0.0203941	0.382705	0.725054	58	115	0.00905512	9606	Homo sapiens	ORM1;STXBP2;ABHD5;ARRB2;TTN;LAMP2;HABP4;SRGN;MBOAT7;APLP2;ACTN1;VEGFB;ELOVL6;LHFPL2;CFAP410;DEF8;MAPK14;F5;APBB1IP;CD200R1;TG;LCK;AGO4;BIN1;GIPC1;PRKCQ;GNB5;RAF1;PPIA;LAT		R-HSA-443910;R-HSA-425861;R-HSA-391939;R-HSA-418176;R-HSA-392195;R-HSA-443905;R-HSA-429441;R-HSA-354060;R-HSA-428941;R-HSA-396941;R-HSA-397835;R-HSA-392202;R-HSA-434836;R-HSA-481044;R-HSA-418581;R-HSA-418579;R-HSA-418576;R-HSA-354066;R-HSA-354077;R-HSA-354073;R-HSA-418200;R-HSA-354087;R-HSA-417829;R-HSA-428961;R-HSA-443439;R-HSA-377644;R-HSA-437162;R-HSA-377641;R-HSA-377640;R-HSA-377643;R-HSA-443831;R-HSA-354097;R-HSA-429497;R-HSA-396996;R-HSA-397891;R-HSA-428750;R-HSA-354124;R-HSA-428749;R-HSA-372693;R-HSA-482775;R-HSA-482772;R-HSA-428752;R-HSA-372697;R-HSA-354149;R-HSA-429415;R-HSA-372705;R-HSA-432096;R-HSA-481007;R-HSA-428909;R-HSA-428918;R-HSA-354165;R-HSA-428917;R-HSA-481010;R-HSA-437118;R-HSA-114552;R-HSA-418172;R-HSA-392187;R-HSA-114558
R-HSA-190377	FGFR2b ligand binding and activation	2	14	0.000964586	0.383203	0.725054	3	3	0.00023622	9606	Homo sapiens	ZBTB9;ARHGAP27		R-HSA-5656070;R-HSA-190260;R-HSA-190408
R-HSA-5467348	Truncations of AMER1 destabilize the destruction complex	2	14	0.000964586	0.383203	0.725054	1	1	7.87402e-05	9606	Homo sapiens	EEF1A1;ZEB2		R-HSA-4839746
R-HSA-5467337	APC truncation mutants have impaired AXIN binding	2	14	0.000964586	0.383203	0.725054	1	1	7.87402e-05	9606	Homo sapiens	EEF1A1;ZEB2		R-HSA-4791278
R-HSA-5467340	AXIN missense mutants destabilize the destruction complex	2	14	0.000964586	0.383203	0.725054	1	1	7.87402e-05	9606	Homo sapiens	EEF1A1;ZEB2		R-HSA-4839734
R-HSA-4839744	truncated APC mutants destabilize the destruction complex	2	14	0.000964586	0.383203	0.725054	1	2	0.00015748	9606	Homo sapiens	EEF1A1;ZEB2		R-HSA-4791278
R-HSA-5658623	FGFRL1 modulation of FGFR1 signaling	2	14	0.000964586	0.383203	0.725054	1	2	0.00015748	9606	Homo sapiens	SPTLC2;ARHGAP27		R-HSA-5654511
R-HSA-8941332	RUNX2 regulates genes involved in cell migration	2	14	0.000964586	0.383203	0.725054	2	7	0.000551181	9606	Homo sapiens	ITGA5		R-HSA-8939667;R-HSA-8939670
R-HSA-210990	PECAM1 interactions	2	14	0.000964586	0.383203	0.725054	2	7	0.000551181	9606	Homo sapiens	LCK;PLCG1		R-HSA-210291;R-HSA-210283
R-HSA-8853659	RET signaling	5	43	0.00296266	0.386729	0.725054	7	24	0.00188976	9606	Homo sapiens	GRB10;IRS2;PLCG1;GAB2;PDLIM7		R-HSA-8855508;R-HSA-8854897;R-HSA-8853774;R-HSA-8855915;R-HSA-8853755;R-HSA-8853753;R-HSA-8854905
R-HSA-6811436	COPI-independent Golgi-to-ER retrograde traffic	7	63	0.00434064	0.390004	0.725054	4	7	0.000551181	9606	Homo sapiens	NXF1;DYNC1LI1;TUBA1A;DCTN1;DAPK2		R-HSA-8849350;R-HSA-8849348;R-HSA-8848484;R-HSA-8849353
R-HSA-8950505	Gene and protein expression by JAK-STAT signaling after Interleukin-12 stimulation	8	73	0.00502963	0.390203	0.725054	4	36	0.00283465	9606	Homo sapiens	RPLP0;TALDO1;SOD2;PPIA		R-HSA-8950328;R-HSA-9617941;R-HSA-8950367;R-HSA-8950322
R-HSA-166016	Toll Like Receptor 4 (TLR4) Cascade	15	144	0.00992146	0.393592	0.725054	60	95	0.00748031	9606	Homo sapiens	ITGAM;UBE2D1;IRAK3;ELOVL6;MAPK14;TLR1;ERICH1;PELI1;ITGAX;TLR6;RPS27A;PTPN4;TLR4;MYD88;TLR2;MAP2K6		R-HSA-166286;R-HSA-936960;R-HSA-166284;R-HSA-198669;R-HSA-936991;R-HSA-2559414;R-HSA-936986;R-HSA-5362500;R-HSA-936985;R-HSA-166168;R-HSA-450333;R-HSA-166041;R-HSA-166175;R-HSA-2562564;R-HSA-450337;R-HSA-450222;R-HSA-450346;R-HSA-450358;R-HSA-937022;R-HSA-2213017;R-HSA-166072;R-HSA-166082;R-HSA-937034;R-HSA-2201316;R-HSA-2569057;R-HSA-166091;R-HSA-2562541;R-HSA-2201322;R-HSA-937029;R-HSA-5684250;R-HSA-168915;R-HSA-937050;R-HSA-2262775;R-HSA-450257;R-HSA-166362;R-HSA-166363;R-HSA-937044;R-HSA-2262777;R-HSA-2201338;R-HSA-168921;R-HSA-2201341;R-HSA-936942;R-HSA-936941;R-HSA-166119;R-HSA-5684273;R-HSA-166245;R-HSA-5362486;R-HSA-2559439;R-HSA-2201293;R-HSA-937059;R-HSA-936952;R-HSA-168053;R-HSA-2559568;R-HSA-936951;R-HSA-937079;R-HSA-168184;R-HSA-937075;R-HSA-936947;R-HSA-166271;R-HSA-450296
R-HSA-202424	Downstream TCR signaling	13	124	0.00854348	0.39699	0.725054	12	24	0.00188976	9606	Homo sapiens	PANX2;TRBV7-9;LCK;TRAT1;TRBC2;TRAC;TRBC1;HLA-DRA;UBE2D1;PRKCQ;CD3G;RPS27A		R-HSA-202307;R-HSA-5607728;R-HSA-202534;R-HSA-202453;R-HSA-202437;R-HSA-202500;R-HSA-202203;R-HSA-5607724;R-HSA-202328;R-HSA-202222;R-HSA-202510;R-HSA-202365
R-HSA-5627117	RHO GTPases Activate ROCKs	3	24	0.00165358	0.397907	0.725054	6	6	0.000472441	9606	Homo sapiens	MARF1;ROCK1;LIMK2		R-HSA-419232;R-HSA-419087;R-HSA-419197;R-HSA-3928608;R-HSA-419083;R-HSA-419049
R-HSA-937041	IKK complex recruitment mediated by RIP1	3	24	0.00165358	0.397907	0.725054	3	3	0.00023622	9606	Homo sapiens	ERICH1;UBE2D1;RPS27A;TLR4		R-HSA-168915;R-HSA-937029;R-HSA-168921
R-HSA-2142688	Synthesis of 5-eicosatetraenoic acids	3	24	0.00165358	0.397907	0.725054	2	4	0.000314961	9606	Homo sapiens	ALOX5;ALOX5AP;MYO1F		R-HSA-265296;R-HSA-2161946
R-HSA-400253	Circadian Clock	11	104	0.0071655	0.400251	0.725054	21	59	0.00464567	9606	Homo sapiens	HELZ2;CRTC2;NFIL3;ERICH1;NAMPT;RORA;RPS27A;CCR4;HIF1A		R-HSA-5669302;R-HSA-879724;R-HSA-1368087;R-HSA-5663122;R-HSA-1368081;R-HSA-1801587;R-HSA-5663293;R-HSA-549475;R-HSA-400267;R-HSA-1368889;R-HSA-400342;R-HSA-1368133;R-HSA-5663138;R-HSA-1368065;R-HSA-5663264;R-HSA-5663246;R-HSA-1368140;R-HSA-549424;R-HSA-400282;R-HSA-549493;R-HSA-5663273
R-HSA-141444	Amplification of signal from unattached kinetochores via a MAD2 inhibitory signal	10	94	0.00647651	0.401773	0.725054	4	4	0.000314961	9606	Homo sapiens	EEF1A1;NXF1;DYNC1LI1;NUP107;RPS27;KLHL2;SLC25A44;NUP160;NDEL1		R-HSA-141409;R-HSA-141431;R-HSA-141422;R-HSA-141439
R-HSA-141424	Amplification of signal from the kinetochores	10	94	0.00647651	0.401773	0.725054	4	4	0.000314961	9606	Homo sapiens	EEF1A1;NXF1;DYNC1LI1;NUP107;RPS27;KLHL2;SLC25A44;NUP160;NDEL1		R-HSA-141409;R-HSA-141431;R-HSA-141422;R-HSA-141439
R-HSA-9020591	Interleukin-12 signaling	9	84	0.00578752	0.40317	0.725054	14	56	0.00440945	9606	Homo sapiens	RPLP0;TALDO1;TYK2;SOD2;PPIA		R-HSA-8950057;R-HSA-9617941;R-HSA-8981093;R-HSA-8950757;R-HSA-8952807;R-HSA-8950328;R-HSA-447252;R-HSA-8950367;R-HSA-8950448;R-HSA-8950128;R-HSA-8950322;R-HSA-8950354;R-HSA-447226;R-HSA-8950423
R-HSA-5357801	Programmed Cell Death	20	197	0.0135731	0.410989	0.725054	42	154	0.012126	9606	Homo sapiens	PPP1R13B;DBNL;ROCK1;DAPK1;MBOAT7;DAPK2;STAT3;CAD;HMGB2;CFLAR;BMX;PANX2;ERICH1;SH3BP2;FAS;PRKCQ;RPS27A;TLR4;TJP3;MAP4K4		R-HSA-211715;R-HSA-201603;R-HSA-211207;R-HSA-211206;R-HSA-139908;R-HSA-3465459;R-HSA-201611;R-HSA-352268;R-HSA-139913;R-HSA-201608;R-HSA-212552;R-HSA-4331340;R-HSA-3371360;R-HSA-211734;R-HSA-202966;R-HSA-5675456;R-HSA-5675470;R-HSA-266204;R-HSA-73945;R-HSA-5213462;R-HSA-211224;R-HSA-3465448;R-HSA-3465429;R-HSA-264871;R-HSA-2562564;R-HSA-211239;R-HSA-264865;R-HSA-141159;R-HSA-141156;R-HSA-418849;R-HSA-9029667;R-HSA-350318;R-HSA-351849;R-HSA-211247;R-HSA-3371359;R-HSA-6790025;R-HSA-211186;R-HSA-139952;R-HSA-9029690;R-HSA-211191;R-HSA-211190;R-HSA-211193
R-HSA-381038	XBP1(S) activates chaperone genes	10	95	0.0065454	0.414313	0.725054	47	47	0.00370079	9606	Homo sapiens	HELZ2;XBP1;DCTN1;SH3BP2;ATP6V0D1;EXTL3;PLB1		R-HSA-1791131;R-HSA-1791130;R-HSA-1791066;R-HSA-1791064;R-HSA-1791128;R-HSA-1791071;R-HSA-8953356;R-HSA-1791134;R-HSA-1791069;R-HSA-1791133;R-HSA-1791123;R-HSA-1791058;R-HSA-1791122;R-HSA-1791186;R-HSA-1791057;R-HSA-1791184;R-HSA-1791124;R-HSA-1791060;R-HSA-1791114;R-HSA-1791177;R-HSA-1791112;R-HSA-1791054;R-HSA-1791116;R-HSA-1791169;R-HSA-1791108;R-HSA-1791172;R-HSA-1791096;R-HSA-1791167;R-HSA-1791102;R-HSA-1791164;R-HSA-1791155;R-HSA-1791154;R-HSA-1791088;R-HSA-1791158;R-HSA-1791157;R-HSA-1791092;R-HSA-1791156;R-HSA-8953336;R-HSA-1791083;R-HSA-1791144;R-HSA-1791084;R-HSA-1791075;R-HSA-1791139;R-HSA-1791138;R-HSA-1791137;R-HSA-1791143;R-HSA-1791076
R-HSA-5339716	Misspliced GSK3beta mutants stabilize beta-catenin	2	15	0.00103348	0.416194	0.725054	1	1	7.87402e-05	9606	Homo sapiens	EEF1A1;ZEB2		R-HSA-5339713
R-HSA-425561	Sodium/Calcium exchangers	2	15	0.00103348	0.416194	0.725054	2	4	0.000314961	9606	Homo sapiens	PNPT1;CEBPD		R-HSA-425678;R-HSA-5626316
R-HSA-4839735	AXIN mutants destabilize the destruction complex, activating WNT signaling	2	15	0.00103348	0.416194	0.725054	1	2	0.00015748	9606	Homo sapiens	EEF1A1;ZEB2		R-HSA-4839734
R-HSA-4839748	AMER1 mutants destabilize the destruction complex	2	15	0.00103348	0.416194	0.725054	1	2	0.00015748	9606	Homo sapiens	EEF1A1;ZEB2		R-HSA-4839746
R-HSA-416482	G alpha (12/13) signalling events	9	85	0.00585641	0.416451	0.725054	6	14	0.00110236	9606	Homo sapiens	FGD3;PREX1;OBSCN;ALS2CL;ROCK1;TIMP2;GNB5;ABHD5;SOS2		R-HSA-751019;R-HSA-751039;R-HSA-751027;R-HSA-419166;R-HSA-751029;R-HSA-419049
R-HSA-1433557	Signaling by SCF-KIT	7	65	0.00447843	0.420529	0.725054	23	36	0.00283465	9606	Homo sapiens	MNT;STEAP4;LCK;STAT3;GRB10;GAB2;MMP9		R-HSA-1433428;R-HSA-205319;R-HSA-1433488;R-HSA-1433456;R-HSA-1562641;R-HSA-1433501;R-HSA-1470012;R-HSA-205289;R-HSA-1433374;R-HSA-1470010;R-HSA-1472121;R-HSA-1470009;R-HSA-205234;R-HSA-1433508;R-HSA-1433542;R-HSA-205238;R-HSA-205205;R-HSA-1433506;R-HSA-1433454;R-HSA-1433451;R-HSA-1433418;R-HSA-1433514;R-HSA-205244
R-HSA-3299685	Detoxification of Reactive Oxygen Species	7	65	0.00447843	0.420529	0.725054	9	34	0.00267717	9606	Homo sapiens	ERO1A;NCF1;TRAC;NCF4;TXN;SOD2;MYO1F		R-HSA-3299680;R-HSA-3697882;R-HSA-3341296;R-HSA-5696197;R-HSA-3323013;R-HSA-1222376;R-HSA-71676;R-HSA-3341343;R-HSA-73646
R-HSA-2980766	Nuclear Envelope Breakdown	7	65	0.00447843	0.420529	0.725054	3	13	0.00102362	9606	Homo sapiens	NUP214;NUP107;CNEP1R1;MBOAT2;TJP3;NUP160		R-HSA-2990880;R-HSA-2990882;R-HSA-4419948
R-HSA-3928665	EPH-ephrin mediated repulsion of cells	6	55	0.00378944	0.422316	0.725054	9	9	0.000708661	9606	Homo sapiens	MNT;NCSTN;EPHA1;MMP9;EPHB3		R-HSA-4093327;R-HSA-3928607;R-HSA-3928654;R-HSA-3928604;R-HSA-3928642;R-HSA-3928657;R-HSA-3928656;R-HSA-3928628;R-HSA-3928660
R-HSA-373753	Nephrin family interactions	3	25	0.00172247	0.423003	0.725054	13	13	0.00102362	9606	Homo sapiens	RGS2;NFIL3;ACTN1		R-HSA-373732;R-HSA-373734;R-HSA-451758;R-HSA-451757;R-HSA-451403;R-HSA-532603;R-HSA-373747;R-HSA-451377;R-HSA-8981534;R-HSA-373714;R-HSA-373724;R-HSA-373727;R-HSA-373722
R-HSA-389513	CTLA4 inhibitory signaling	3	25	0.00172247	0.423003	0.725054	5	5	0.000393701	9606	Homo sapiens	EEF1A1;CD200R1;LCK		R-HSA-388833;R-HSA-388829;R-HSA-389532;R-HSA-390329;R-HSA-388809
R-HSA-5654221	Phospholipase C-mediated cascade; FGFR2	3	25	0.00172247	0.423003	0.725054	3	3	0.00023622	9606	Homo sapiens	SPTLC2;PLCG1;ARHGAP27		R-HSA-5654147;R-HSA-5654159;R-HSA-5654157
R-HSA-211979	Eicosanoids	3	25	0.00172247	0.423003	0.725054	4	6	0.000472441	9606	Homo sapiens	TBXAS1;CYP4F3		R-HSA-211873;R-HSA-215526;R-HSA-76500;R-HSA-211919
R-HSA-1482922	Acyl chain remodelling of PI	3	25	0.00172247	0.423003	0.725054	3	6	0.000472441	9606	Homo sapiens	RARRES3;MBOAT7;PLBD1		R-HSA-1482598;R-HSA-1482626;R-HSA-1482825
R-HSA-6807004	Negative regulation of MET activity	3	25	0.00172247	0.423003	0.725054	4	10	0.000787402	9606	Homo sapiens	TUBA1A;ERICH1;HGS;RPS27A		R-HSA-8875431;R-HSA-8875443;R-HSA-8875490;R-HSA-8875183
R-HSA-2022870	Chondroitin sulfate biosynthesis	3	25	0.00172247	0.423003	0.725054	3	9	0.000708661	9606	Homo sapiens	CHST11;CSGALNACT2;CHST15		R-HSA-1971482;R-HSA-1971483;R-HSA-2018659
R-HSA-452723	Transcriptional regulation of pluripotent stem cells	5	45	0.00310045	0.423708	0.725054	7	35	0.00275591	9606	Homo sapiens	EOMES;STAT3;EPHA1		R-HSA-2972956;R-HSA-452515;R-HSA-2972949;R-HSA-480509;R-HSA-2972967;R-HSA-2895778;R-HSA-480520
R-HSA-8875878	MET promotes cell motility	5	45	0.00310045	0.423708	0.725054	1	12	0.000944882	9606	Homo sapiens	EEF1G;LAMB2;INPPL1;UBE2D1		R-HSA-8874079
R-HSA-418990	Adherens junctions interactions	4	35	0.00241146	0.424291	0.725054	9	16	0.00125984	9606	Homo sapiens	PRR3;ZSWIM8;NECTIN2		R-HSA-420580;R-HSA-419011;R-HSA-420595;R-HSA-420593;R-HSA-420591;R-HSA-433711;R-HSA-419002;R-HSA-419003;R-HSA-420584
R-HSA-9026527	Activated NTRK2 signals through PLCG1	1	6	0.000413394	0.434113	0.725054	3	3	0.00023622	9606	Homo sapiens	PLCG1		R-HSA-9026894;R-HSA-9026579;R-HSA-9026531
R-HSA-1251932	PLCG1 events in ERBB2 signaling	1	6	0.000413394	0.434113	0.725054	2	2	0.00015748	9606	Homo sapiens	PLCG1		R-HSA-1251922;R-HSA-1251944
R-HSA-5578996	Defective CYP27A1 causes Cerebrotendinous xanthomatosis (CTX)	1	6	0.000413394	0.434113	0.725054	2	2	0.00015748	9606	Homo sapiens	LRP10		R-HSA-9035960;R-HSA-5602170
R-HSA-5339717	Misspliced LRP5 mutants have enhanced beta-catenin-dependent signaling	1	6	0.000413394	0.434113	0.725054	1	1	7.87402e-05	9606	Homo sapiens	KREMEN1		R-HSA-5339711
R-HSA-69560	Transcriptional activation of p53 responsive genes	1	6	0.000413394	0.434113	0.725054	3	5	0.000393701	9606	Homo sapiens	ZNF385A		R-HSA-6803719;R-HSA-6803388;R-HSA-6803801
R-HSA-69895	Transcriptional activation of cell cycle inhibitor p21	1	6	0.000413394	0.434113	0.725054	3	5	0.000393701	9606	Homo sapiens	ZNF385A		R-HSA-6803719;R-HSA-6803388;R-HSA-6803801
R-HSA-8964540	Alanine metabolism	1	6	0.000413394	0.434113	0.725054	2	4	0.000314961	9606	Homo sapiens	CDC42BPG		R-HSA-70523;R-HSA-70524
R-HSA-428559	Proton-coupled neutral amino acid transporters	1	6	0.000413394	0.434113	0.725054	1	2	0.00015748	9606	Homo sapiens	SLC36A1;NXF1		R-HSA-375417
R-HSA-388479	Vasopressin-like receptors	1	6	0.000413394	0.434113	0.725054	1	3	0.00023622	9606	Homo sapiens	PALLD		R-HSA-392263
R-HSA-1300645	Acrosome Reaction and Sperm:Oocyte Membrane Binding	1	6	0.000413394	0.434113	0.725054	1	3	0.00023622	9606	Homo sapiens	BIN1		R-HSA-1297275
R-HSA-205025	NADE modulates death signalling	1	6	0.000413394	0.434113	0.725054	1	3	0.00023622	9606	Homo sapiens	VPS13A		R-HSA-205117
R-HSA-112307	Transmission across Electrical Synapses	1	6	0.000413394	0.434113	0.725054	1	4	0.000314961	9606	Homo sapiens	PANX2		R-HSA-375339
R-HSA-112303	Electric Transmission Across Gap Junctions	1	6	0.000413394	0.434113	0.725054	1	4	0.000314961	9606	Homo sapiens	PANX2		R-HSA-375339
R-HSA-173736	Alternative complement activation	1	6	0.000413394	0.434113	0.725054	2	9	0.000708661	9606	Homo sapiens	GZMM		R-HSA-183122;R-HSA-173745
R-HSA-5693565	Recruitment and ATM-mediated phosphorylation of repair and signaling proteins at DNA double strand breaks	7	66	0.00454733	0.435746	0.725054	32	35	0.00275591	9606	Homo sapiens	KDM4B;ERICH1;NSD2;CYSTM1;ATM;GATA3;RPS27A;KDM6A		R-HSA-5682967;R-HSA-5683735;R-HSA-69891;R-HSA-5682965;R-HSA-5683986;R-HSA-5693598;R-HSA-5682588;R-HSA-5682586;R-HSA-5683930;R-HSA-5683801;R-HSA-5683077;R-HSA-5682629;R-HSA-5693583;R-HSA-5683405;R-HSA-5686578;R-HSA-5682992;R-HSA-5693566;R-HSA-5683967;R-HSA-5683964;R-HSA-5683384;R-HSA-5683385;R-HSA-5682598;R-HSA-5682983;R-HSA-5693602;R-HSA-5693536;R-HSA-5683425;R-HSA-5682607;R-HSA-5682863;R-HSA-5693551;R-HSA-5693549;R-HSA-5682858;R-HSA-5693609
R-HSA-5675221	Negative regulation of MAPK pathway	5	46	0.00316935	0.442052	0.725054	7	12	0.000944882	9606	Homo sapiens	EEF1A1;ERICH1;PEBP1;CHPT1;RAF1;RPS27A		R-HSA-5674022;R-HSA-5675431;R-HSA-5674019;R-HSA-5674140;R-HSA-5675194;R-HSA-5675433;R-HSA-5675417
R-HSA-5693568	Resolution of D-loop Structures through Holliday Junction Intermediates	4	36	0.00248036	0.445132	0.725054	7	9	0.000708661	9606	Homo sapiens	NLRC3;ATM;BACH1;NLE1		R-HSA-5686469;R-HSA-5686483;R-HSA-5693539;R-HSA-5693584;R-HSA-5686410;R-HSA-5686475;R-HSA-5686440
R-HSA-936440	Negative regulators of DDX58/IFIH1 signaling	4	36	0.00248036	0.445132	0.725054	8	13	0.00102362	9606	Homo sapiens	RNF135;ERICH1;TRIM25;UBE2D1;RPS27A		R-HSA-990526;R-HSA-937343;R-HSA-936412;R-HSA-936381;R-HSA-936378;R-HSA-936475;R-HSA-936390;R-HSA-990528
R-HSA-2173789	TGF-beta receptor signaling activates SMADs	4	36	0.00248036	0.445132	0.725054	21	39	0.00307087	9606	Homo sapiens	PPP1R15A;USP15;ERICH1;RIN3;RPS27A		R-HSA-178178;R-HSA-2176417;R-HSA-2176416;R-HSA-178208;R-HSA-2128994;R-HSA-173542;R-HSA-2176452;R-HSA-2167876;R-HSA-178215;R-HSA-178218;R-HSA-2187368;R-HSA-173483;R-HSA-173512;R-HSA-2167917;R-HSA-178189;R-HSA-2167924;R-HSA-2187382;R-HSA-2169046;R-HSA-2179291;R-HSA-2169050;R-HSA-2179293
R-HSA-9008059	Interleukin-37 signaling	4	36	0.00248036	0.445132	0.725054	5	14	0.00110236	9606	Homo sapiens	STAT3;PTPN4;IL18R1		R-HSA-9008684;R-HSA-9008894;R-HSA-9008577;R-HSA-8848335;R-HSA-9009072
R-HSA-977606	Regulation of Complement cascade	14	139	0.00957696	0.447656	0.725054	24	42	0.00330709	9606	Homo sapiens	CR1;RPL32;C5AR2;IGHV1-2;C5AR1;IGHV1-69;C4A;IGHG2;IGKV2D-28;TUBA1A;RPL37A;IGKV4-1;IGLC1;IGKV3-11;CD46		R-HSA-977615;R-HSA-8852580;R-HSA-964811;R-HSA-8852481;R-HSA-375395;R-HSA-981637;R-HSA-2530445;R-HSA-977602;R-HSA-2855047;R-HSA-3266557;R-HSA-8852266;R-HSA-1006143;R-HSA-977375;R-HSA-981535;R-HSA-9021306;R-HSA-977629;R-HSA-977626;R-HSA-981658;R-HSA-8951486;R-HSA-981621;R-HSA-2530429;R-HSA-977619;R-HSA-981648;R-HSA-981680
R-HSA-210991	Basigin interactions	3	26	0.00179137	0.447731	0.725054	10	10	0.000787402	9606	Homo sapiens	BSG;SLC16A3;PPIA		R-HSA-204434;R-HSA-204465;R-HSA-204549;R-HSA-204485;R-HSA-204500;R-HSA-375133;R-HSA-375135;R-HSA-204392;R-HSA-204600;R-HSA-375131
R-HSA-190241	FGFR2 ligand binding and activation	3	26	0.00179137	0.447731	0.725054	5	5	0.000393701	9606	Homo sapiens	ZBTB9;SPTLC2;ARHGAP27		R-HSA-190258;R-HSA-5656070;R-HSA-190260;R-HSA-190408;R-HSA-190413
R-HSA-70221	Glycogen breakdown (glycogenolysis)	3	26	0.00179137	0.447731	0.725054	10	15	0.0011811	9606	Homo sapiens	RPL27A;RUVBL2;PYGL;GYG1		R-HSA-71552;R-HSA-71541;R-HSA-71588;R-HSA-71590;R-HSA-453358;R-HSA-71593;R-HSA-71515;R-HSA-453339;R-HSA-9036727;R-HSA-453337
R-HSA-1839117	Signaling by cytosolic FGFR1 fusion mutants	3	26	0.00179137	0.447731	0.725054	7	14	0.00110236	9606	Homo sapiens	STEAP4;STAT3;GAB2		R-HSA-1839102;R-HSA-1839112;R-HSA-1839114;R-HSA-1839110;R-HSA-1888198;R-HSA-1839095;R-HSA-1839107
R-HSA-389357	CD28 dependent PI3K/Akt signaling	3	26	0.00179137	0.447731	0.725054	2	9	0.000708661	9606	Homo sapiens	CD200R1;LCK;CD28		R-HSA-389158;R-HSA-388832
R-HSA-9027276	Erythropoietin activates Phosphoinositide-3-kinase (PI3K)	2	16	0.00110238	0.44827	0.725054	7	7	0.000551181	9606	Homo sapiens	AGO4;IRS2		R-HSA-9027273;R-HSA-9027272;R-HSA-9021627;R-HSA-9027275;R-HSA-9012657;R-HSA-9027281;R-HSA-9027280
R-HSA-4839743	phosphorylation site mutants of CTNNB1 are not targeted to the proteasome by the destruction complex	2	16	0.00110238	0.44827	0.725054	4	4	0.000314961	9606	Homo sapiens	EEF1A1;ZEB2		R-HSA-4827388;R-HSA-4839635;R-HSA-4839634;R-HSA-4839638
R-HSA-5358751	S45 mutants of beta-catenin aren't phosphorylated	2	16	0.00110238	0.44827	0.725054	1	1	7.87402e-05	9606	Homo sapiens	EEF1A1;ZEB2		R-HSA-4827388
R-HSA-5358747	S33 mutants of beta-catenin aren't phosphorylated	2	16	0.00110238	0.44827	0.725054	1	1	7.87402e-05	9606	Homo sapiens	EEF1A1;ZEB2		R-HSA-4839634
R-HSA-5358752	T41 mutants of beta-catenin aren't phosphorylated	2	16	0.00110238	0.44827	0.725054	1	1	7.87402e-05	9606	Homo sapiens	EEF1A1;ZEB2		R-HSA-4839638
R-HSA-5358749	S37 mutants of beta-catenin aren't phosphorylated	2	16	0.00110238	0.44827	0.725054	1	1	7.87402e-05	9606	Homo sapiens	EEF1A1;ZEB2		R-HSA-4839635
R-HSA-937039	IRAK1 recruits IKK complex	2	16	0.00110238	0.44827	0.725054	3	4	0.000314961	9606	Homo sapiens	PELI1;RPS27A		R-HSA-937050;R-HSA-937034;R-HSA-937044
R-HSA-975144	IRAK1 recruits IKK complex upon TLR7/8 or 9 stimulation	2	16	0.00110238	0.44827	0.725054	3	4	0.000314961	9606	Homo sapiens	PELI1;RPS27A		R-HSA-975142;R-HSA-975122;R-HSA-975139
R-HSA-351200	Interconversion of polyamines	2	16	0.00110238	0.44827	0.725054	4	7	0.000551181	9606	Homo sapiens	SAT1;LLGL2		R-HSA-351207;R-HSA-141351;R-HSA-141348;R-HSA-351208
R-HSA-1679131	Trafficking and processing of endosomal TLR	2	16	0.00110238	0.44827	0.725054	4	7	0.000551181	9606	Homo sapiens	CLPTM1;GYG1		R-HSA-1678921;R-HSA-1678920;R-HSA-1678927;R-HSA-1678998
R-HSA-209543	p75NTR recruits signalling complexes	2	16	0.00110238	0.44827	0.725054	5	9	0.000708661	9606	Homo sapiens	ERICH1;RPS27A;MYD88		R-HSA-193665;R-HSA-193686;R-HSA-209566;R-HSA-193695;R-HSA-193647
R-HSA-877312	Regulation of IFNG signaling	2	16	0.00110238	0.44827	0.725054	2	4	0.000314961	9606	Homo sapiens	IFNGR1		R-HSA-877308;R-HSA-877269
R-HSA-2691230	Signaling by NOTCH1 HD Domain Mutants in Cancer	2	16	0.00110238	0.44827	0.725054	2	6	0.000472441	9606	Homo sapiens	ADAM17;ERICH1;RPS27A		R-HSA-2730752;R-HSA-2737728
R-HSA-2691232	Constitutive Signaling by NOTCH1 HD Domain Mutants	2	16	0.00110238	0.44827	0.725054	2	6	0.000472441	9606	Homo sapiens	ADAM17;ERICH1;RPS27A		R-HSA-2730752;R-HSA-2737728
R-HSA-198323	AKT phosphorylates targets in the cytosol	2	16	0.00110238	0.44827	0.725054	2	9	0.000708661	9606	Homo sapiens	AKT1S1;MDM2		R-HSA-198599;R-HSA-200143
R-HSA-9020702	Interleukin-1 signaling	11	109	0.00750999	0.459733	0.725054	30	46	0.00362205	9606	Homo sapiens	MAP3K3;PANX2;ERICH1;HGS;IL1R2;MDM2;PELI1;UBE2D1;IRAK3;RPS27A;MYD88;MAP2K6		R-HSA-727819;R-HSA-507719;R-HSA-450690;R-HSA-446862;R-HSA-5684250;R-HSA-450827;R-HSA-450187;R-HSA-446870;R-HSA-446868;R-HSA-450133;R-HSA-8948063;R-HSA-446684;R-HSA-446877;R-HSA-451418;R-HSA-446694;R-HSA-446692;R-HSA-209063;R-HSA-209061;R-HSA-5684273;R-HSA-8948015;R-HSA-446894;R-HSA-8948066;R-HSA-446701;R-HSA-446634;R-HSA-446130;R-HSA-168184;R-HSA-445757;R-HSA-445752;R-HSA-446648;R-HSA-445753
R-HSA-9646399	Aggrephagy	5	47	0.00323825	0.460253	0.725054	13	15	0.0011811	9606	Homo sapiens	DYNC1LI1;TUBA1A;ERICH1;RPS27A		R-HSA-9646354;R-HSA-9646679;R-HSA-9641111;R-HSA-9646390;R-HSA-9641109;R-HSA-9646685;R-HSA-9641089;R-HSA-9640480;R-HSA-9641127;R-HSA-9646347;R-HSA-9641096;R-HSA-9646383;R-HSA-9646348
R-HSA-167158	Formation of the HIV-1 Early Elongation Complex	4	37	0.00254926	0.465736	0.725054	5	5	0.000393701	9606	Homo sapiens	POLR2A;WWP1;GTF2H4;MTMR6		R-HSA-167072;R-HSA-167089;R-HSA-167478;R-HSA-167083;R-HSA-167085
R-HSA-113418	Formation of the Early Elongation Complex	4	37	0.00254926	0.465736	0.725054	3	3	0.00023622	9606	Homo sapiens	POLR2A;WWP1;GTF2H4;MTMR6		R-HSA-113402;R-HSA-113407;R-HSA-112383
R-HSA-2022854	Keratan sulfate biosynthesis	4	37	0.00254926	0.465736	0.725054	8	9	0.000708661	9606	Homo sapiens	XPO6;SRGAP2;B4GALT5		R-HSA-2046175;R-HSA-2046222;R-HSA-2046285;R-HSA-2025724;R-HSA-2046298;R-HSA-2025723;R-HSA-2046265;R-HSA-2046180
R-HSA-5693537	Resolution of D-Loop Structures	4	37	0.00254926	0.465736	0.725054	8	10	0.000787402	9606	Homo sapiens	NLRC3;ATM;BACH1;NLE1		R-HSA-5693589;R-HSA-5686469;R-HSA-5686483;R-HSA-5693539;R-HSA-5693584;R-HSA-5686410;R-HSA-5686475;R-HSA-5686440
R-HSA-186763	Downstream signal transduction	4	37	0.00254926	0.465736	0.725054	5	16	0.00125984	9606	Homo sapiens	CD200R1;STEAP4;STAT3;PLCG1		R-HSA-382052;R-HSA-1524182;R-HSA-380782;R-HSA-1524186;R-HSA-186765
R-HSA-9663891	Selective autophagy	9	89	0.00613201	0.46934	0.725054	31	48	0.00377953	9606	Homo sapiens	DYNC1LI1;TUBA1A;ERICH1;TOMM7;MFN2;ATM;ULK1;RPS27A		R-HSA-9674131;R-HSA-9646354;R-HSA-9664850;R-HSA-9646679;R-HSA-9641111;R-HSA-9664855;R-HSA-9641109;R-HSA-9664862;R-HSA-9646685;R-HSA-5205663;R-HSA-9641089;R-HSA-5205661;R-HSA-9646347;R-HSA-9641096;R-HSA-9674127;R-HSA-5205649;R-HSA-9646348;R-HSA-8948136;R-HSA-9664883;R-HSA-9664881;R-HSA-9664880;R-HSA-9646390;R-HSA-5205673;R-HSA-9664888;R-HSA-9664892;R-HSA-9640480;R-HSA-9641127;R-HSA-8948146;R-HSA-9646383;R-HSA-9664879;R-HSA-5205682
R-HSA-69618	Mitotic Spindle Checkpoint	11	110	0.00757889	0.471561	0.725054	5	7	0.000551181	9606	Homo sapiens	EEF1A1;NXF1;DYNC1LI1;NUP107;RPS27;KLHL2;UBE2D1;SLC25A44;NUP160;NDEL1		R-HSA-141409;R-HSA-141431;R-HSA-141422;R-HSA-141439;R-HSA-141423
R-HSA-109704	PI3K Cascade	6	58	0.00399614	0.471714	0.725054	1	6	0.000472441	9606	Homo sapiens	SPTLC2;RPS7;FLT3LG;IRS2;GAB2;ARHGAP27		R-HSA-109699
R-HSA-167242	Abortive elongation of HIV-1 transcript in the absence of Tat	3	27	0.00186027	0.472019	0.725054	2	2	0.00015748	9606	Homo sapiens	POLR2A;WWP1;MTMR6		R-HSA-167147;R-HSA-167087
R-HSA-8876384	Listeria monocytogenes entry into host cells	3	27	0.00186027	0.472019	0.725054	4	13	0.00102362	9606	Homo sapiens	TUBA1A;ERICH1;HGS;RPS27A		R-HSA-8876262;R-HSA-8876258;R-HSA-8876255;R-HSA-8877003
R-HSA-9648025	EML4 and NUDC in mitotic spindle formation	12	121	0.00833678	0.478046	0.725054	2	5	0.000393701	9606	Homo sapiens	EEF1A1;NXF1;DYNC1LI1;TUBA1A;NUP107;RPS27;KLHL2;SLC25A44;NUP160;NDEL1		R-HSA-9648114;R-HSA-9648017
R-HSA-6811438	Intra-Golgi traffic	5	48	0.00330715	0.478278	0.725054	7	10	0.000787402	9606	Homo sapiens	ASPH;MAN2A2;COG5;TTC39C;SAT1		R-HSA-8849748;R-HSA-8847635;R-HSA-8847887;R-HSA-8847883;R-HSA-6811433;R-HSA-8847544;R-HSA-8847880
R-HSA-8949664	Processing of SMDT1	2	17	0.00117128	0.479328	0.725054	5	5	0.000393701	9606	Homo sapiens	SMDT1;RUVBL2		R-HSA-8949659;R-HSA-8949661;R-HSA-8949649;R-HSA-8949668;R-HSA-8953461
R-HSA-1059683	Interleukin-6 signaling	2	17	0.00117128	0.479328	0.725054	16	19	0.00149606	9606	Homo sapiens	STAT3;TYK2		R-HSA-1112690;R-HSA-1112755;R-HSA-1112565;R-HSA-1112727;R-HSA-1112602;R-HSA-1112538;R-HSA-1112604;R-HSA-1067646;R-HSA-1112510;R-HSA-1112703;R-HSA-1112514;R-HSA-1067651;R-HSA-1112708;R-HSA-1067688;R-HSA-1067659;R-HSA-1112587
R-HSA-6811555	PI5P Regulates TP53 Acetylation	2	17	0.00117128	0.479328	0.725054	4	8	0.000629921	9606	Homo sapiens	EEF1A1;MAP2K6		R-HSA-6811479;R-HSA-6811508;R-HSA-8877691;R-HSA-6810376
R-HSA-918233	TRAF3-dependent IRF activation pathway	2	17	0.00117128	0.479328	0.725054	4	9	0.000708661	9606	Homo sapiens	RNF135;TRIM25		R-HSA-918232;R-HSA-918229;R-HSA-918227;R-HSA-918225
R-HSA-9029558	NR1H2 & NR1H3 regulate gene expression linked to lipogenesis	2	17	0.00117128	0.479328	0.725054	2	8	0.000629921	9606	Homo sapiens	FAS		R-HSA-9605063;R-HSA-9028533
R-HSA-2428928	IRS-related events triggered by IGF1R	7	69	0.00475403	0.480959	0.725054	7	12	0.000944882	9606	Homo sapiens	SPTLC2;RPS7;FLT3LG;IRS2;GAB2;ARHGAP27;DEF8		R-HSA-74737;R-HSA-74736;R-HSA-109699;R-HSA-2428930;R-HSA-109817;R-HSA-2428926;R-HSA-2428922
R-HSA-1660499	Synthesis of PIPs at the plasma membrane	7	69	0.00475403	0.480959	0.725054	10	33	0.00259843	9606	Homo sapiens	MTMR3;AGO4;INPPL1;BMX;PIK3C2A;MTMR6		R-HSA-6809254;R-HSA-1676203;R-HSA-1675994;R-HSA-1676109;R-HSA-1675949;R-HSA-1676048;R-HSA-6809325;R-HSA-6809309;R-HSA-8871373;R-HSA-6809320
R-HSA-1483249	Inositol phosphate metabolism	9	90	0.00620091	0.482434	0.725054	13	71	0.00559055	9606	Homo sapiens	MTMR3;IMPA2;BIN1;ZFAND5;INPPL1;ELOVL6;PLCH2;PLCG1;RPS10		R-HSA-1855165;R-HSA-1855198;R-HSA-1855221;R-HSA-1855222;R-HSA-1855218;R-HSA-1855154;R-HSA-1855213;R-HSA-6809238;R-HSA-1855210;R-HSA-1855211;R-HSA-6809565;R-HSA-2023973;R-HSA-2023971
R-HSA-166058	MyD88:MAL(TIRAP) cascade initiated on plasma membrane	11	111	0.00764779	0.483343	0.725054	34	64	0.00503937	9606	Homo sapiens	TLR1;ERICH1;PELI1;UBE2D1;IRAK3;TLR6;RPS27A;MAPK14;TLR4;MYD88;TLR2;MAP2K6		R-HSA-166082;R-HSA-937034;R-HSA-2201316;R-HSA-166091;R-HSA-2201322;R-HSA-5684250;R-HSA-166286;R-HSA-936960;R-HSA-166284;R-HSA-198669;R-HSA-936991;R-HSA-2559414;R-HSA-936986;R-HSA-937050;R-HSA-2262775;R-HSA-450257;R-HSA-166362;R-HSA-166363;R-HSA-937044;R-HSA-450333;R-HSA-2262777;R-HSA-936942;R-HSA-166119;R-HSA-5684273;R-HSA-450337;R-HSA-450222;R-HSA-450346;R-HSA-937059;R-HSA-937022;R-HSA-168053;R-HSA-937079;R-HSA-168184;R-HSA-166072;R-HSA-450296
R-HSA-168188	Toll Like Receptor TLR6:TLR2 Cascade	11	111	0.00764779	0.483343	0.725054	35	66	0.00519685	9606	Homo sapiens	TLR1;ERICH1;PELI1;UBE2D1;IRAK3;TLR6;RPS27A;MAPK14;TLR4;MYD88;TLR2;MAP2K6		R-HSA-166082;R-HSA-937034;R-HSA-2201316;R-HSA-166091;R-HSA-2201322;R-HSA-5684250;R-HSA-166286;R-HSA-936960;R-HSA-166284;R-HSA-198669;R-HSA-936991;R-HSA-2559414;R-HSA-936986;R-HSA-937050;R-HSA-2262775;R-HSA-450257;R-HSA-166362;R-HSA-166363;R-HSA-937044;R-HSA-450333;R-HSA-2262777;R-HSA-936942;R-HSA-166119;R-HSA-5684273;R-HSA-450337;R-HSA-450222;R-HSA-450346;R-HSA-937059;R-HSA-937022;R-HSA-168950;R-HSA-168053;R-HSA-937079;R-HSA-168184;R-HSA-166072;R-HSA-450296
R-HSA-8866376	Reelin signalling pathway	1	7	0.000482293	0.485355	0.725054	4	4	0.000314961	9606	Homo sapiens	VLDLR		R-HSA-8855237;R-HSA-8854466;R-HSA-8855232;R-HSA-8855259
R-HSA-9022535	Loss of phosphorylation of MECP2 at T308	1	7	0.000482293	0.485355	0.725054	1	1	7.87402e-05	9606	Homo sapiens	RPL3		R-HSA-9005561
R-HSA-5619070	Defective SLC16A1 causes symptomatic deficiency in lactate transport (SDLT)	1	7	0.000482293	0.485355	0.725054	1	1	7.87402e-05	9606	Homo sapiens	BSG		R-HSA-5624211
R-HSA-8849474	PTK6 Activates STAT3	1	7	0.000482293	0.485355	0.725054	6	9	0.000708661	9606	Homo sapiens	STAT3		R-HSA-8848087;R-HSA-8848150;R-HSA-8848178;R-HSA-2730595;R-HSA-8848124;R-HSA-2730599
R-HSA-5624138	Trafficking of myristoylated proteins to the cilium	1	7	0.000482293	0.485355	0.725054	4	8	0.000629921	9606	Homo sapiens	NPHP3		R-HSA-5624133;R-HSA-5624132;R-HSA-5624131;R-HSA-5624130
R-HSA-399710	Activation of AMPA receptors	1	7	0.000482293	0.485355	0.725054	2	5	0.000393701	9606	Homo sapiens	ITGA5		R-HSA-399711;R-HSA-420975
R-HSA-9026403	Biosynthesis of DPAn-3-derived 13-series resolvins	1	7	0.000482293	0.485355	0.725054	1	3	0.00023622	9606	Homo sapiens	ALOX5		R-HSA-9026405
R-HSA-168316	Assembly of Viral Components at the Budding Site	1	7	0.000482293	0.485355	0.725054	1	17	0.00133858	9606	Homo sapiens	CANX		R-HSA-169921
R-HSA-1296065	Inwardly rectifying K+ channels	4	38	0.00261816	0.486059	0.725054	5	7	0.000551181	9606	Homo sapiens	APLP2;KCNJ15;GNB5;KCNJ2		R-HSA-1013020;R-HSA-1013013;R-HSA-1013012;R-HSA-1296046;R-HSA-1296045
R-HSA-1500931	Cell-Cell communication	13	133	0.00916357	0.494697	0.725054	37	60	0.00472441	9606	Homo sapiens	RGS2;CD151;NFIL3;PRR3;ACTN1;INPPL1;ZSWIM8;SIRPA;NECTIN2;SIRPB1;SKAP2		R-HSA-419011;R-HSA-391168;R-HSA-446083;R-HSA-451403;R-HSA-446089;R-HSA-8981534;R-HSA-373714;R-HSA-373724;R-HSA-373727;R-HSA-373722;R-HSA-210274;R-HSA-373732;R-HSA-430308;R-HSA-420580;R-HSA-373734;R-HSA-451758;R-HSA-420591;R-HSA-433711;R-HSA-391151;R-HSA-451757;R-HSA-391150;R-HSA-420584;R-HSA-391157;R-HSA-391156;R-HSA-391158;R-HSA-532603;R-HSA-391153;R-HSA-420595;R-HSA-391152;R-HSA-391155;R-HSA-373747;R-HSA-420593;R-HSA-451377;R-HSA-432956;R-HSA-446077;R-HSA-419002;R-HSA-419003
R-HSA-977068	Termination of O-glycan biosynthesis	3	28	0.00192917	0.49581	0.725054	5	5	0.000393701	9606	Homo sapiens	ST6GAL1;ST6GALNAC2;MUC20		R-HSA-977071;R-HSA-977228;R-HSA-981497;R-HSA-981814;R-HSA-981809
R-HSA-74182	Ketone body metabolism	3	28	0.00192917	0.49581	0.725054	3	11	0.000866142	9606	Homo sapiens	OXCT1;ACAT1		R-HSA-74177;R-HSA-74181;R-HSA-73916
R-HSA-189200	Cellular hexose transport	3	28	0.00192917	0.49581	0.725054	4	17	0.00133858	9606	Homo sapiens	APBB1IP;SLC2A3		R-HSA-8981564;R-HSA-8981553;R-HSA-189208;R-HSA-429613
R-HSA-6803205	TP53 regulates transcription of several additional cell death genes whose specific roles in p53-dependent apoptosis remain uncertain	3	28	0.00192917	0.49581	0.725054	4	19	0.00149606	9606	Homo sapiens	PPP1R13B;BCL6;ROCK1		R-HSA-6799462;R-HSA-6799441;R-HSA-6800253;R-HSA-6800250
R-HSA-6784531	tRNA processing in the nucleus	7	70	0.00482293	0.495819	0.725054	2	7	0.000551181	9606	Homo sapiens	NUP214;SPI1;NUP107;MBOAT2;TJP3;NUP160		R-HSA-6785478;R-HSA-6783483
R-HSA-3214841	PKMTs methylate histone lysines	5	49	0.00337605	0.496096	0.725054	11	22	0.00173228	9606	Homo sapiens	KMT2A;EHMT2;NSD2;CAD;CYSTM1;GATA3		R-HSA-5637686;R-HSA-5159245;R-HSA-5244692;R-HSA-5634750;R-HSA-5638157;R-HSA-5638333;R-HSA-5634729;R-HSA-5649802;R-HSA-5423038;R-HSA-4827383;R-HSA-5649800
R-HSA-167172	Transcription of the HIV genome	8	81	0.00558082	0.502522	0.725054	47	47	0.00370079	9606	Homo sapiens	FAM160A2;POLR2A;ATG2A;WWP1;TCEA1;PLXNA1;GTF2H4;MTMR6		R-HSA-167234;R-HSA-167111;R-HSA-167115;R-HSA-167113;R-HSA-167118;R-HSA-167181;R-HSA-167117;R-HSA-170706;R-HSA-170704;R-HSA-167121;R-HSA-167191;R-HSA-167130;R-HSA-167192;R-HSA-167128;R-HSA-167134;R-HSA-167196;R-HSA-167197;R-HSA-167133;R-HSA-9613490;R-HSA-167459;R-HSA-167072;R-HSA-167136;R-HSA-167076;R-HSA-167077;R-HSA-9613498;R-HSA-167147;R-HSA-167083;R-HSA-167150;R-HSA-167087;R-HSA-167148;R-HSA-167084;R-HSA-167468;R-HSA-167085;R-HSA-167090;R-HSA-167282;R-HSA-167474;R-HSA-167089;R-HSA-167153;R-HSA-167478;R-HSA-167284;R-HSA-167477;R-HSA-167098;R-HSA-167288;R-HSA-167097;R-HSA-167481;R-HSA-167484;R-HSA-167292
R-HSA-3108214	SUMOylation of DNA damage response and repair proteins	8	81	0.00558082	0.502522	0.725054	6	24	0.00188976	9606	Homo sapiens	NUP214;PHC2;NUP107;MBOAT2;TJP3;CKAP4;NUP160		R-HSA-3000348;R-HSA-3000399;R-HSA-3000383;R-HSA-5228508;R-HSA-3000411;R-HSA-4570463
R-HSA-4085001	Sialic acid metabolism	6	60	0.00413394	0.503986	0.725054	5	21	0.00165354	9606	Homo sapiens	ST6GAL1;ST6GALNAC2;ST8SIA4;ST3GAL5;NPL;ST6GALNAC6		R-HSA-4084984;R-HSA-4085033;R-HSA-4084980;R-HSA-4084978;R-HSA-4085217
R-HSA-9022692	Regulation of MECP2 expression and activity	4	39	0.00268706	0.506061	0.725054	7	14	0.00110236	9606	Homo sapiens	TNRC6C;RPL3;AGO4;LBR		R-HSA-8986937;R-HSA-8986939;R-HSA-9021183;R-HSA-9021182;R-HSA-9006992;R-HSA-9018594;R-HSA-9615501
R-HSA-5654726	Negative regulation of FGFR1 signaling	4	39	0.00268706	0.506061	0.725054	6	15	0.0011811	9606	Homo sapiens	ERICH1;SPTLC2;MKNK1;ARHGAP27;RPS27A		R-HSA-934559;R-HSA-934604;R-HSA-5654672;R-HSA-1295621;R-HSA-5654560;R-HSA-5654673
R-HSA-2173796	SMAD2/SMAD3:SMAD4 heterotrimer regulates transcription	4	39	0.00268706	0.506061	0.725054	6	17	0.00133858	9606	Homo sapiens	FAM160A2;ERICH1;ATG2A;RIN3;RPS27A		R-HSA-2186785;R-HSA-2186771;R-HSA-2176475;R-HSA-2106586;R-HSA-2186780;R-HSA-2106591
R-HSA-5654227	Phospholipase C-mediated cascade; FGFR3	2	18	0.00124018	0.509287	0.725054	3	3	0.00023622	9606	Homo sapiens	SPTLC2;PLCG1		R-HSA-5654148;R-HSA-5654224;R-HSA-5654222
R-HSA-8847993	ERBB2 Activates PTK6 Signaling	2	18	0.00124018	0.509287	0.725054	2	2	0.00015748	9606	Homo sapiens	NRG1		R-HSA-8848005;R-HSA-8847995
R-HSA-8963896	HDL assembly	2	18	0.00124018	0.509287	0.725054	6	9	0.000708661	9606	Homo sapiens	ABCA1;ANXA3		R-HSA-216723;R-HSA-5682103;R-HSA-5682084;R-HSA-5682101;R-HSA-216727;R-HSA-216757
R-HSA-205043	NRIF signals cell death from the nucleus	2	18	0.00124018	0.509287	0.725054	4	7	0.000551181	9606	Homo sapiens	NCSTN;ERICH1;RPS27A		R-HSA-204947;R-HSA-205008;R-HSA-205112;R-HSA-205118
R-HSA-1433559	Regulation of KIT signaling	2	18	0.00124018	0.509287	0.725054	4	8	0.000629921	9606	Homo sapiens	MNT;LCK		R-HSA-1433508;R-HSA-205319;R-HSA-1433506;R-HSA-205244
R-HSA-9023661	Biosynthesis of E-series 18(R)-resolvins	2	18	0.00124018	0.509287	0.725054	3	7	0.000551181	9606	Homo sapiens	ALOX5;LTA4H		R-HSA-9018877;R-HSA-9018863;R-HSA-9018894
R-HSA-5607763	CLEC7A (Dectin-1) induces NFAT activation	2	18	0.00124018	0.509287	0.725054	2	6	0.000472441	9606	Homo sapiens	NFATC2		R-HSA-2730849;R-HSA-2730867
R-HSA-1483115	Hydrolysis of LPC	2	18	0.00124018	0.509287	0.725054	2	6	0.000472441	9606	Homo sapiens	PLBD1;PLB1		R-HSA-1482612;R-HSA-1482685
R-HSA-1482883	Acyl chain remodeling of DAG and TAG	2	18	0.00124018	0.509287	0.725054	2	8	0.000629921	9606	Homo sapiens	DGAT2		R-HSA-8848580;R-HSA-1482889
R-HSA-9006927	Signaling by Non-Receptor Tyrosine Kinases	7	71	0.00489183	0.510545	0.725054	17	53	0.00417323	9606	Homo sapiens	CD200R1;ERICH1;CDK4;STAT3;NRG1;RPS27A;HIF1A		R-HSA-8848005;R-HSA-8848804;R-HSA-8857583;R-HSA-2730595;R-HSA-8848812;R-HSA-2730599;R-HSA-8848713;R-HSA-8848087;R-HSA-8848150;R-HSA-8848726;R-HSA-8848436;R-HSA-8848178;R-HSA-8848414;R-HSA-8848829;R-HSA-8848124;R-HSA-8847995;R-HSA-9634702
R-HSA-8848021	Signaling by PTK6	7	71	0.00489183	0.510545	0.725054	17	53	0.00417323	9606	Homo sapiens	CD200R1;ERICH1;CDK4;STAT3;NRG1;RPS27A;HIF1A		R-HSA-8848005;R-HSA-8848804;R-HSA-8857583;R-HSA-2730595;R-HSA-8848812;R-HSA-2730599;R-HSA-8848713;R-HSA-8848087;R-HSA-8848150;R-HSA-8848726;R-HSA-8848436;R-HSA-8848178;R-HSA-8848414;R-HSA-8848829;R-HSA-8848124;R-HSA-8847995;R-HSA-9634702
R-HSA-162587	HIV Life Cycle	17	177	0.0121951	0.51266	0.725054	86	115	0.00905512	9606	Homo sapiens	NUP214;NUP107;SPI1;WWP1;MBOAT2;GTF2H4;NUP160;MTMR6;FAM160A2;POLR2A;ERICH1;ATG2A;PLXNA1;TCEA1;RPS27A;PPIA;TJP3		R-HSA-184323;R-HSA-180739;R-HSA-8951690;R-HSA-182795;R-HSA-3159227;R-HSA-167181;R-HSA-167191;R-HSA-164503;R-HSA-164500;R-HSA-164507;R-HSA-167192;R-HSA-164504;R-HSA-164505;R-HSA-164510;R-HSA-167196;R-HSA-164508;R-HSA-167197;R-HSA-164509;R-HSA-9613490;R-HSA-167459;R-HSA-164515;R-HSA-167072;R-HSA-164512;R-HSA-164513;R-HSA-164519;R-HSA-167076;R-HSA-165028;R-HSA-167077;R-HSA-9613498;R-HSA-165034;R-HSA-167083;R-HSA-164520;R-HSA-164521;R-HSA-167087;R-HSA-164527;R-HSA-167084;R-HSA-167468;R-HSA-164524;R-HSA-167085;R-HSA-167090;R-HSA-167474;R-HSA-165043;R-HSA-164528;R-HSA-167089;R-HSA-167478;R-HSA-165047;R-HSA-173111;R-HSA-167477;R-HSA-167098;R-HSA-173115;R-HSA-167097;R-HSA-167481;R-HSA-165055;R-HSA-3149454;R-HSA-167484;R-HSA-167234;R-HSA-167111;R-HSA-173642;R-HSA-167115;R-HSA-173771;R-HSA-182859;R-HSA-3149434;R-HSA-167113;R-HSA-173769;R-HSA-167118;R-HSA-180687;R-HSA-184269;R-HSA-167117;R-HSA-170706;R-HSA-170704;R-HSA-167121;R-HSA-167130;R-HSA-167128;R-HSA-167134;R-HSA-182876;R-HSA-167133;R-HSA-167136;R-HSA-167147;R-HSA-167150;R-HSA-167148;R-HSA-167282;R-HSA-167153;R-HSA-167284;R-HSA-167288;R-HSA-3139027;R-HSA-167292
R-HSA-2219530	Constitutive Signaling by Aberrant PI3K in Cancer	10	103	0.0070966	0.513593	0.725054	1	2	0.00015748	9606	Homo sapiens	CD200R1;SPTLC2;LCK;TRAT1;CD28;NRG1;IRS2;ARHGAP27;PDLIM7		R-HSA-2400009
R-HSA-75893	TNF signaling	5	50	0.00344495	0.513681	0.725054	20	29	0.00228346	9606	Homo sapiens	ADAM17;ERICH1;RACK1;UBE2D1;RPS27A;TNFRSF1A		R-HSA-5357776;R-HSA-5357904;R-HSA-5693108;R-HSA-5357845;R-HSA-5357780;R-HSA-5626962;R-HSA-5693055;R-HSA-83656;R-HSA-3371385;R-HSA-3371353;R-HSA-5357757;R-HSA-83660;R-HSA-5626981;R-HSA-5626982;R-HSA-5357860;R-HSA-5634221;R-HSA-5357928;R-HSA-5626988;R-HSA-5626953;R-HSA-83582
R-HSA-166658	Complement cascade	15	156	0.0107482	0.514213	0.725054	39	71	0.00559055	9606	Homo sapiens	CR1;RPL32;C5AR2;IGHV1-2;C5AR1;IGHV1-69;C4A;GZMM;IGHG2;IGKV2D-28;TUBA1A;RPL37A;IGKV4-1;IGLC1;IGKV3-11;CD46		R-HSA-977615;R-HSA-964811;R-HSA-8852481;R-HSA-173636;R-HSA-166795;R-HSA-166792;R-HSA-981637;R-HSA-977602;R-HSA-3266557;R-HSA-173709;R-HSA-183122;R-HSA-977375;R-HSA-981535;R-HSA-977629;R-HSA-977626;R-HSA-981658;R-HSA-173723;R-HSA-173720;R-HSA-2530429;R-HSA-977619;R-HSA-981648;R-HSA-981713;R-HSA-173725;R-HSA-166753;R-HSA-166817;R-HSA-8852580;R-HSA-375395;R-HSA-2530445;R-HSA-2855047;R-HSA-8852266;R-HSA-1006143;R-HSA-173680;R-HSA-9021306;R-HSA-173745;R-HSA-8951486;R-HSA-173626;R-HSA-981621;R-HSA-173631;R-HSA-981680
R-HSA-1236394	Signaling by ERBB4	8	82	0.00564972	0.5162	0.725054	23	52	0.00409449	9606	Homo sapiens	NCSTN;ADAM17;ERICH1;GK;WWP1;UBE2D1;NRG1;ESYT1;RPS27A		R-HSA-8954185;R-HSA-1250353;R-HSA-1250357;R-HSA-1253300;R-HSA-1251992;R-HSA-8954179;R-HSA-9612639;R-HSA-1251997;R-HSA-1977296;R-HSA-8954182;R-HSA-1253282;R-HSA-1250370;R-HSA-1253319;R-HSA-1250315;R-HSA-1977958;R-HSA-1977959;R-HSA-1253321;R-HSA-1236398;R-HSA-1250383;R-HSA-1253325;R-HSA-1250220;R-HSA-1250380;R-HSA-1250348
R-HSA-1222556	ROS and RNS production in phagocytes	8	82	0.00564972	0.5162	0.725054	3	45	0.00354331	9606	Homo sapiens	ATP6V1A;NCF1;SLC11A1;NCF4;NCF1C;TCIRG1;ATP6V0D1;ATP6V0C;ATP6V0A1		R-HSA-6789092;R-HSA-435171;R-HSA-1222516
R-HSA-168179	Toll Like Receptor TLR1:TLR2 Cascade	11	114	0.00785449	0.518316	0.725054	35	66	0.00519685	9606	Homo sapiens	TLR1;ERICH1;PELI1;UBE2D1;IRAK3;TLR6;RPS27A;MAPK14;TLR4;MYD88;TLR2;MAP2K6		R-HSA-166082;R-HSA-937034;R-HSA-2201316;R-HSA-166091;R-HSA-2201322;R-HSA-5684250;R-HSA-166286;R-HSA-936960;R-HSA-166284;R-HSA-198669;R-HSA-936991;R-HSA-2559414;R-HSA-936986;R-HSA-937050;R-HSA-2262775;R-HSA-450257;R-HSA-166362;R-HSA-166363;R-HSA-937044;R-HSA-450333;R-HSA-2262777;R-HSA-936942;R-HSA-166119;R-HSA-5684273;R-HSA-450337;R-HSA-450222;R-HSA-450346;R-HSA-937059;R-HSA-937022;R-HSA-168951;R-HSA-168053;R-HSA-937079;R-HSA-168184;R-HSA-166072;R-HSA-450296
R-HSA-181438	Toll Like Receptor 2 (TLR2) Cascade	11	114	0.00785449	0.518316	0.725054	36	68	0.00535433	9606	Homo sapiens	TLR1;ERICH1;PELI1;UBE2D1;IRAK3;TLR6;RPS27A;MAPK14;TLR4;MYD88;TLR2;MAP2K6		R-HSA-166082;R-HSA-937034;R-HSA-2201316;R-HSA-166091;R-HSA-2201322;R-HSA-5684250;R-HSA-166286;R-HSA-936960;R-HSA-166284;R-HSA-198669;R-HSA-936991;R-HSA-2559414;R-HSA-936986;R-HSA-937050;R-HSA-2262775;R-HSA-450257;R-HSA-166362;R-HSA-166363;R-HSA-937044;R-HSA-450333;R-HSA-2262777;R-HSA-936942;R-HSA-166119;R-HSA-5684273;R-HSA-450337;R-HSA-450222;R-HSA-450346;R-HSA-937059;R-HSA-937022;R-HSA-168950;R-HSA-168951;R-HSA-168053;R-HSA-937079;R-HSA-168184;R-HSA-166072;R-HSA-450296
R-HSA-167160	RNA Pol II CTD phosphorylation and interaction with CE during HIV infection	3	29	0.00199807	0.51905	0.725054	5	5	0.000393701	9606	Homo sapiens	POLR2A;WWP1;GTF2H4		R-HSA-167153;R-HSA-167111;R-HSA-167098;R-HSA-167128;R-HSA-167133
R-HSA-77075	RNA Pol II CTD phosphorylation and interaction with CE	3	29	0.00199807	0.51905	0.725054	5	5	0.000393701	9606	Homo sapiens	POLR2A;WWP1;GTF2H4		R-HSA-77073;R-HSA-113430;R-HSA-77069;R-HSA-77068;R-HSA-77071
R-HSA-8854691	Interleukin-20 family signaling	3	29	0.00199807	0.51905	0.725054	37	56	0.00440945	9606	Homo sapiens	STEAP4;STAT3;TYK2		R-HSA-8987080;R-HSA-8987150;R-HSA-8987214;R-HSA-8987266;R-HSA-8987202;R-HSA-8987141;R-HSA-8987014;R-HSA-8987270;R-HSA-8987033;R-HSA-8987097;R-HSA-8987161;R-HSA-8987096;R-HSA-448661;R-HSA-9005340;R-HSA-8987230;R-HSA-8982163;R-HSA-6784765;R-HSA-8982162;R-HSA-8982165;R-HSA-6784763;R-HSA-8987156;R-HSA-8987223;R-HSA-8986985;R-HSA-8987052;R-HSA-8987105;R-HSA-8987040;R-HSA-8987104;R-HSA-8987042;R-HSA-8987236;R-HSA-8854645;R-HSA-8987132;R-HSA-8987070;R-HSA-8986480;R-HSA-8986995;R-HSA-8986994;R-HSA-8987255;R-HSA-8987063
R-HSA-164952	The role of Nef in HIV-1 replication and disease pathogenesis	3	29	0.00199807	0.51905	0.725054	9	20	0.0015748	9606	Homo sapiens	LCK;CD28;HLA-A		R-HSA-182243;R-HSA-167633;R-HSA-182263;R-HSA-182279;R-HSA-167637;R-HSA-200954;R-HSA-167566;R-HSA-182286;R-HSA-167630
R-HSA-1369062	ABC transporters in lipid homeostasis	3	29	0.00199807	0.51905	0.725054	3	11	0.000866142	9606	Homo sapiens	ABCD2;NAMPT		R-HSA-382613;R-HSA-1454928;R-HSA-382575
R-HSA-5690714	CD22 mediated BCR regulation	7	72	0.00496073	0.525119	0.725054	3	4	0.000314961	9606	Homo sapiens	IGKV2D-28;RPS19;IGHV1-2;IGKV4-1;IGLC1;IGHV1-69;IGKV3-11		R-HSA-5690740;R-HSA-5690702;R-HSA-5690701
R-HSA-5685942	HDR through Homologous Recombination (HRR)	7	72	0.00496073	0.525119	0.725054	14	19	0.00149606	9606	Homo sapiens	ERICH1;NLRC3;ATM;KIF21A;PGLYRP1;RPS27A;BACH1;NLE1		R-HSA-5693620;R-HSA-5693589;R-HSA-5686483;R-HSA-5693584;R-HSA-5685341;R-HSA-5693593;R-HSA-5693561;R-HSA-5685318;R-HSA-5686469;R-HSA-5693539;R-HSA-5685838;R-HSA-5686410;R-HSA-5686475;R-HSA-5686440
R-HSA-2428924	IGF1R signaling cascade	7	72	0.00496073	0.525119	0.725054	10	17	0.00133858	9606	Homo sapiens	SPTLC2;RPS7;FLT3LG;IRS2;GAB2;ARHGAP27;DEF8		R-HSA-74737;R-HSA-74736;R-HSA-109699;R-HSA-2404193;R-HSA-2404195;R-HSA-2428930;R-HSA-109817;R-HSA-2428926;R-HSA-5686072;R-HSA-2428922
R-HSA-74751	Insulin receptor signalling cascade	7	72	0.00496073	0.525119	0.725054	12	25	0.0019685	9606	Homo sapiens	SPTLC2;RPS7;GRB10;FLT3LG;IRS2;GAB2;ARHGAP27		R-HSA-74737;R-HSA-74736;R-HSA-109699;R-HSA-74707;R-HSA-74740;R-HSA-74711;R-HSA-109817;R-HSA-74712;R-HSA-110011;R-HSA-74747;R-HSA-5686315;R-HSA-109823
R-HSA-390522	Striated Muscle Contraction	4	40	0.00275596	0.525707	0.725054	4	4	0.000314961	9606	Homo sapiens	MYBPC3;ZNF384;TPM2;TTN		R-HSA-390597;R-HSA-390598;R-HSA-390593;R-HSA-390595
R-HSA-8856825	Cargo recognition for clathrin-mediated endocytosis	11	115	0.00792338	0.529821	0.725054	8	14	0.00110236	9606	Homo sapiens	CYB5R4;TUBA1A;ERICH1;HGS;PALLD;FCHO2;REPS2;CD3G;ARRB2;RPS27A;PICALM;AGFG1		R-HSA-8866279;R-HSA-8863718;R-HSA-8866277;R-HSA-8866275;R-HSA-8866269;R-HSA-8867613;R-HSA-8866268;R-HSA-8866283
R-HSA-3928662	EPHB-mediated forward signaling	5	51	0.00351385	0.531006	0.725054	23	26	0.00204724	9606	Homo sapiens	ROCK1;RPL31;LIMK2;ARPC5;EPHB3;SRPK1		R-HSA-3928601;R-HSA-3928600;R-HSA-3928632;R-HSA-4093339;R-HSA-4093336;R-HSA-3928595;R-HSA-3928627;R-HSA-4093332;R-HSA-3928592;R-HSA-4093330;R-HSA-4093331;R-HSA-3928598;R-HSA-3928617;R-HSA-3928623;R-HSA-3928588;R-HSA-3928610;R-HSA-3928577;R-HSA-3928576;R-HSA-3928608;R-HSA-3928583;R-HSA-3928645;R-HSA-3928644;R-HSA-3928612
R-HSA-164525	Plus-strand DNA synthesis	1	8	0.000551192	0.53196	0.725054	4	4	0.000314961	9606	Homo sapiens	PPIA		R-HSA-164512;R-HSA-164513;R-HSA-164505;R-HSA-173769
R-HSA-8849470	PTK6 Regulates Cell Cycle	1	8	0.000551192	0.53196	0.725054	2	2	0.00015748	9606	Homo sapiens	CDK4		R-HSA-8848436;R-HSA-8848414
R-HSA-5688849	Defective CSF2RB causes pulmonary surfactant metabolism dysfunction 5 (SMDP5)	1	8	0.000551192	0.53196	0.725054	1	1	7.87402e-05	9606	Homo sapiens	CSF2RB		R-HSA-5688884
R-HSA-5688890	Defective CSF2RA causes pulmonary surfactant metabolism dysfunction 4 (SMDP4)	1	8	0.000551192	0.53196	0.725054	1	1	7.87402e-05	9606	Homo sapiens	CSF2RB		R-HSA-5688899
R-HSA-166665	Terminal pathway of complement	1	8	0.000551192	0.53196	0.725054	4	5	0.000393701	9606	Homo sapiens	TUBA1A		R-HSA-173723;R-HSA-173720;R-HSA-173725;R-HSA-173709
R-HSA-8937144	Aryl hydrocarbon receptor signalling	1	8	0.000551192	0.53196	0.725054	4	5	0.000393701	9606	Homo sapiens	AHR		R-HSA-8937177;R-HSA-8937169;R-HSA-8936849;R-HSA-8937191
R-HSA-167826	The fatty acid cycling model	1	8	0.000551192	0.53196	0.725054	3	6	0.000472441	9606	Homo sapiens	CEBPD		R-HSA-166387;R-HSA-166214;R-HSA-166220
R-HSA-6791465	Pentose phosphate pathway disease	1	8	0.000551192	0.53196	0.725054	2	4	0.000314961	9606	Homo sapiens	TALDO1		R-HSA-5659989;R-HSA-5659998
R-HSA-9017802	Noncanonical activation of NOTCH3	1	8	0.000551192	0.53196	0.725054	1	2	0.00015748	9606	Homo sapiens	NCSTN		R-HSA-9017817
R-HSA-75094	Formation of the Editosome	1	8	0.000551192	0.53196	0.725054	1	2	0.00015748	9606	Homo sapiens	APOBEC3A		R-HSA-77609
R-HSA-448706	Interleukin-1 processing	1	8	0.000551192	0.53196	0.725054	2	5	0.000393701	9606	Homo sapiens	HGS		R-HSA-449058;R-HSA-448703
R-HSA-5674499	Negative feedback regulation of MAPK pathway	1	8	0.000551192	0.53196	0.725054	1	3	0.00023622	9606	Homo sapiens	RAF1		R-HSA-5675194
R-HSA-8981373	Intestinal hexose absorption	1	8	0.000551192	0.53196	0.725054	1	3	0.00023622	9606	Homo sapiens	DDI2		R-HSA-8932955
R-HSA-9605308	Diseases of Base Excision Repair	1	8	0.000551192	0.53196	0.725054	4	19	0.00149606	9606	Homo sapiens	POLG		R-HSA-9656250;R-HSA-9656254;R-HSA-9658813;R-HSA-9656252
R-HSA-5362798	Release of Hh-Np from the secreting cell	1	8	0.000551192	0.53196	0.725054	1	5	0.000393701	9606	Homo sapiens	ADAM17		R-HSA-5362793
R-HSA-2660826	Constitutive Signaling by NOTCH1 t(7;9)(NOTCH1:M1580_K2555) Translocation Mutant	1	8	0.000551192	0.53196	0.725054	1	5	0.000393701	9606	Homo sapiens	ADAM17		R-HSA-2666278
R-HSA-2660825	Signaling by NOTCH1 t(7;9)(NOTCH1:M1580_K2555) Translocation Mutant	1	8	0.000551192	0.53196	0.725054	1	5	0.000393701	9606	Homo sapiens	ADAM17		R-HSA-2666278
R-HSA-446388	Regulation of cytoskeletal remodeling and cell spreading by IPP complex components	1	8	0.000551192	0.53196	0.725054	1	5	0.000393701	9606	Homo sapiens	ACTN1		R-HSA-430308
R-HSA-9033500	TYSND1 cleaves peroxisomal proteins	1	8	0.000551192	0.53196	0.725054	1	7	0.000551181	9606	Homo sapiens	ACAA1		R-HSA-9033529
R-HSA-6811558	PI5P, PP2A and IER3 Regulate PI3K/AKT Signaling	12	126	0.00868127	0.533623	0.725054	2	7	0.000551181	9606	Homo sapiens	EEF1A1;CD200R1;SPTLC2;LCK;TRAT1;CD28;NRG1;IRS2;ARHGAP27;PDLIM7;MYD88		R-HSA-2316434;R-HSA-8857925
R-HSA-8876198	RAB GEFs exchange GTP for GDP on RABs	9	94	0.00647651	0.533912	0.725054	8	21	0.00165354	9606	Homo sapiens	ALS2CL;RPS6;RIN3;DENND3;ULK1;SAT1;SLC26A6;EPHB3;MAP2K6		R-HSA-8876454;R-HSA-8876193;R-HSA-8876191;R-HSA-8877311;R-HSA-8876446;R-HSA-8876188;R-HSA-8877451;R-HSA-8875320
R-HSA-8948700	Competing endogenous RNAs (ceRNAs) regulate PTEN translation	2	19	0.00130908	0.538094	0.725054	11	11	0.000866142	9606	Homo sapiens	TNRC6C;AGO4		R-HSA-8948536;R-HSA-8948602;R-HSA-8948651;R-HSA-8948524;R-HSA-8948621;R-HSA-8948623;R-HSA-8948641;R-HSA-8948594;R-HSA-8948612;R-HSA-8948582;R-HSA-8948583
R-HSA-5654228	Phospholipase C-mediated cascade; FGFR4	2	19	0.00130908	0.538094	0.725054	3	3	0.00023622	9606	Homo sapiens	SPTLC2;PLCG1		R-HSA-5654151;R-HSA-5654163;R-HSA-5654169
R-HSA-6785631	ERBB2 Regulates Cell Motility	2	19	0.00130908	0.538094	0.725054	2	2	0.00015748	9606	Homo sapiens	NRG1		R-HSA-6785636;R-HSA-6785648
R-HSA-171007	p38MAPK events	2	19	0.00130908	0.538094	0.725054	4	5	0.000393701	9606	Homo sapiens	RGL4;MAPK14;RALGDS		R-HSA-171026;R-HSA-171011;R-HSA-170986;R-HSA-187688
R-HSA-399955	SEMA3A-Plexin repulsion signaling by inhibiting Integrin adhesion	2	19	0.00130908	0.538094	0.725054	6	8	0.000629921	9606	Homo sapiens	MAU2;PLXNA1		R-HSA-399942;R-HSA-399941;R-HSA-399934;R-HSA-399935;R-HSA-399933;R-HSA-399928
R-HSA-193639	p75NTR signals via NF-kB	2	19	0.00130908	0.538094	0.725054	6	13	0.00102362	9606	Homo sapiens	ERICH1;RPS27A;MYD88		R-HSA-209536;R-HSA-193665;R-HSA-193686;R-HSA-209566;R-HSA-193695;R-HSA-193647
R-HSA-427601	Multifunctional anion exchangers	2	19	0.00130908	0.538094	0.725054	2	6	0.000472441	9606	Homo sapiens	SAT1;SLC26A6		R-HSA-427666;R-HSA-427555
R-HSA-168927	TICAM1, RIP1-mediated IKK complex recruitment	2	19	0.00130908	0.538094	0.725054	1	3	0.00023622	9606	Homo sapiens	ERICH1;UBE2D1;RPS27A		R-HSA-9014342
R-HSA-1295596	Spry regulation of FGF signaling	2	19	0.00130908	0.538094	0.725054	3	11	0.000866142	9606	Homo sapiens	ERICH1;MKNK1;RPS27A		R-HSA-934559;R-HSA-934604;R-HSA-1295621
R-HSA-3270619	IRF3-mediated induction of type I IFN	2	19	0.00130908	0.538094	0.725054	1	5	0.000393701	9606	Homo sapiens	DOK3;NLRC3		R-HSA-1834939
R-HSA-2404192	Signaling by Type 1 Insulin-like Growth Factor 1 Receptor (IGF1R)	7	73	0.00502963	0.539526	0.725054	12	19	0.00149606	9606	Homo sapiens	SPTLC2;RPS7;FLT3LG;IRS2;GAB2;ARHGAP27;DEF8		R-HSA-74737;R-HSA-74736;R-HSA-109699;R-HSA-2404199;R-HSA-2404193;R-HSA-2404195;R-HSA-2428930;R-HSA-109817;R-HSA-2428926;R-HSA-2404200;R-HSA-5686072;R-HSA-2428922
R-HSA-8856688	Golgi-to-ER retrograde transport	14	148	0.0101971	0.540492	0.725054	10	18	0.00141732	9606	Homo sapiens	HELZ2;NXF1;DYNC1LI1;TUBA1A;KIF5C;DCTN1;DAPK2;NAMPT;SH3BP2;ERLIN1;KLHL2;KIF21A		R-HSA-8849350;R-HSA-8849348;R-HSA-8848484;R-HSA-6811412;R-HSA-6811427;R-HSA-6811426;R-HSA-6811423;R-HSA-6811418;R-HSA-8849353;R-HSA-6811417
R-HSA-1643685	Disease	205	2171	0.14958	0.540792	0.725054	400	1216	0.095748	9606	Homo sapiens	RPL4;RPL5;RPL30;SPI1;RPL3;STEAP4;NUP107;RPL32;RPL31;NAB1;RPL34;LST1;PEBP1;IRS2;FRY;RPL10A;RPL9;RPL6;BEST1;RPL7;RPS15;RPS17;RPS16;IGHG2;RPL18A;RPS19;SIT1;RUVBL2;BSG;RPL35;KIF21A;RPL38;RPL37;TRIM27;RPL39;RPS10;GYG1;RPS12;NUP214;ENTPD1;RPS7;RPS8;RPS5;RPL23;RPS6;RPL22;MYO7B;TALDO1;RPSA;HLA-A;EEF1A1;DYNC1LI1;ADAM17;IGKV2D-28;HGS;BIN1;IGKV4-1;PLBD1;RPL24;RPL27;RAF1;RPL29;PPIA;CSF2RB;TXN;GATA3;ABHD5;IGHV1-69;NUP160;MTMR6;PHF21A;FAM83G;NCSTN;PLXNA1;PLCG1;IGKV3-11;SRGAP2;MAP2K6;ABCA1;CD163;RPL41;PNPT1;ERLIN1;EIF2AK2;ARHGAP27;ARPC5;SRPK1;FAM160A2;RPS28;RPS27;CDK6;RPS29;CDK4;GIPC1;RPL27A;TBXAS1;CD28;ATG2A;MDM2;CYSTM1;RPS20;GNB5;LRP10;MUC20;RPS21;MYD88;RPS23;GPR27;ABCD2;RPLP1;IGHV1-2;RPLP0;CD3G;ARRB2;RPS4X;RPL7A;PANX2;PSTPIP1;TUBA1A;SPTLC2;RPLP2;IGLC1;LBR;POLG;KREMEN1;RPL13A;ELOVL6;RPS3A;NRG1;GAB2;CKAP4;TAPBP;APBB1IP;TLR1;ARL4C;CD200R1;ZEB2;PALLD;LCK;CANX;RPL37A;AKT1S1;TLR6;TLR4;SOS2;TLR2;B4GALT5;GRAMD1A;RPL10;CEBPD;RPL12;RPL11;WAS;RPL36A;RPS15A;ERICH1;POLR2A;RPS3;RPL14;CLPTM1;RPL13;RPS2;RPL15;RPS27A;RPL18;RPL17;PDLIM7;RPL19;TRMT10A;TRAT1;LIMK2;STAT3;WWP1;MBOAT2;RPL35A;RPL23A;CFLAR;SOD2;MAPK14;TTC39C;GTF2H4;VMP1;KLF7;FCGR2A;MYO1C;TCEA1;CHPT1;FAU;TJP3;HSPA1B;MYO1F;HSPA1A		R-HSA-184323;R-HSA-2023455;R-HSA-2023451;R-HSA-182279;R-HSA-9664664;R-HSA-3321918;R-HSA-182286;R-HSA-5096537;R-HSA-1839112;R-HSA-9664646;R-HSA-1839114;R-HSA-5096532;R-HSA-5602383;R-HSA-1839110;R-HSA-1839107;R-HSA-9613490;R-HSA-5659764;R-HSA-9035949;R-HSA-9035950;R-HSA-9613498;R-HSA-9665699;R-HSA-9035960;R-HSA-9665697;R-HSA-173111;R-HSA-9665701;R-HSA-9665700;R-HSA-9665706;R-HSA-173115;R-HSA-9665705;R-HSA-9665704;R-HSA-9665709;R-HSA-5660694;R-HSA-2769007;R-HSA-8876255;R-HSA-5602316;R-HSA-8876262;R-HSA-5602353;R-HSA-8876258;R-HSA-8936676;R-HSA-192627;R-HSA-8851710;R-HSA-5654748;R-HSA-3159227;R-HSA-9614367;R-HSA-9614343;R-HSA-4839635;R-HSA-2197691;R-HSA-2197690;R-HSA-4839634;R-HSA-4839638;R-HSA-8866854;R-HSA-167072;R-HSA-9664567;R-HSA-167076;R-HSA-165028;R-HSA-167077;R-HSA-165034;R-HSA-167083;R-HSA-8866858;R-HSA-167087;R-HSA-167084;R-HSA-8866857;R-HSA-8866856;R-HSA-167085;R-HSA-167090;R-HSA-165043;R-HSA-167089;R-HSA-9614369;R-HSA-165047;R-HSA-4827388;R-HSA-167098;R-HSA-448703;R-HSA-167097;R-HSA-165055;R-HSA-192704;R-HSA-167111;R-HSA-167115;R-HSA-167113;R-HSA-167118;R-HSA-167117;R-HSA-9673794;R-HSA-5387392;R-HSA-3797226;R-HSA-167121;R-HSA-9673797;R-HSA-167130;R-HSA-9630795;R-HSA-167128;R-HSA-9630792;R-HSA-167134;R-HSA-442586;R-HSA-167133;R-HSA-9664588;R-HSA-167136;R-HSA-2197698;R-HSA-442592;R-HSA-192746;R-HSA-167147;R-HSA-167150;R-HSA-167148;R-HSA-167153;R-HSA-1225956;R-HSA-200954;R-HSA-5602472;R-HSA-9660819;R-HSA-5659989;R-HSA-5659998;R-HSA-9660824;R-HSA-4839746;R-HSA-5336413;R-HSA-9660829;R-HSA-167181;R-HSA-9660828;R-HSA-167191;R-HSA-8850846;R-HSA-167192;R-HSA-167196;R-HSA-167197;R-HSA-5602672;R-HSA-9664950;R-HSA-3322140;R-HSA-9658813;R-HSA-5336417;R-HSA-2130194;R-HSA-5336420;R-HSA-5336422;R-HSA-180540;R-HSA-167234;R-HSA-167235;R-HSA-5211405;R-HSA-9664976;R-HSA-9664983;R-HSA-9614810;R-HSA-192841;R-HSA-9672159;R-HSA-9664991;R-HSA-9636297;R-HSA-180573;R-HSA-9672176;R-HSA-3560785;R-HSA-3828061;R-HSA-3560794;R-HSA-167282;R-HSA-9005561;R-HSA-9036283;R-HSA-9614816;R-HSA-9624033;R-HSA-9036285;R-HSA-167284;R-HSA-180597;R-HSA-180603;R-HSA-167288;R-HSA-5602606;R-HSA-167292;R-HSA-5602603;R-HSA-4839734;R-HSA-6802919;R-HSA-6802918;R-HSA-6802916;R-HSA-168326;R-HSA-6802914;R-HSA-6802912;R-HSA-9662747;R-HSA-6802927;R-HSA-6802926;R-HSA-6802925;R-HSA-6802924;R-HSA-180622;R-HSA-3814838;R-HSA-6802922;R-HSA-6802921;R-HSA-6802935;R-HSA-6802934;R-HSA-6802933;R-HSA-168337;R-HSA-6802932;R-HSA-8936731;R-HSA-6785524;R-HSA-6802943;R-HSA-180634;R-HSA-6802942;R-HSA-6802941;R-HSA-180632;R-HSA-192925;R-HSA-5626356;R-HSA-9662773;R-HSA-9662781;R-HSA-9636128;R-HSA-6802911;R-HSA-6802910;R-HSA-6802908;R-HCY-9636178;R-HSA-5624211;R-HSA-5661086;R-HSA-5607838;R-HSA-3791349;R-HSA-180687;R-HSA-9662786;R-HSA-9629004;R-HSA-180710;R-HSA-9662837;R-HSA-1176059;R-HSA-9662818;R-HSA-9662823;R-HSA-180728;R-HSA-3139027;R-HSA-180732;R-HSA-180739;R-HSA-180736;R-HSA-3656254;R-HSA-182795;R-HSA-5339713;R-HSA-3656230;R-HSA-5688899;R-HSA-167459;R-HSA-449058;R-HSA-167468;R-HSA-167474;R-HSA-167478;R-HSA-167477;R-HSA-167481;R-HSA-167484;R-HSA-173642;R-HSA-182859;R-HSA-3149434;R-HSA-5661184;R-HSA-5545484;R-HSA-5661198;R-HSA-182876;R-HSA-5610036;R-HSA-5688884;R-HSA-5658163;R-HSA-2737728;R-HSA-5339711;R-HSA-1247842;R-HSA-3656261;R-HSA-1247841;R-HSA-9035517;R-HSA-3656258;R-HSA-3656257;R-HSA-1247844;R-HSA-879221;R-HSA-3656269;R-HSA-3656267;R-HSA-9036289;R-HSA-5655262;R-HSA-5655263;R-HSA-9036290;R-HSA-167566;R-HSA-164503;R-HSA-164500;R-HSA-5655233;R-HSA-9670155;R-HSA-5655247;R-HSA-9665034;R-HSA-164507;R-HSA-5655244;R-HSA-164504;R-HSA-5655245;R-HSA-9665032;R-HSA-164505;R-HSA-164510;R-HSA-5655243;R-HSA-5655240;R-HSA-164508;R-HSA-5655241;R-HSA-164509;R-HSA-9670156;R-HSA-164515;R-HSA-164512;R-HSA-5655285;R-HSA-164513;R-HSA-202407;R-HSA-164519;R-HSA-5655295;R-HSA-164520;R-HSA-164521;R-HSA-5655290;R-HSA-164527;R-HSA-164524;R-HSA-5655289;R-HSA-5655270;R-HSA-5655268;R-HSA-164528;R-HSA-5655269;R-HSA-5655266;R-HSA-5483238;R-HSA-5655278;R-HSA-5655277;R-HSA-3149454;R-HSA-9636439;R-HSA-173771;R-HSA-2399981;R-HSA-173769;R-HSA-167630;R-HSA-2399977;R-HSA-170706;R-HSA-170704;R-HSA-167633;R-HSA-167637;R-HSA-2077424;R-HSA-2077421;R-HSA-2077420;R-HSA-5637795;R-HSA-5637792;R-HSA-9636461;R-HSA-5637800;R-HSA-8951690;R-HSA-9664406;R-HSA-9666458;R-HSA-2666278;R-HSA-9666435;R-HSA-9665411;R-HSA-3318563;R-HSA-9665410;R-HSA-9666433;R-HSA-5684043;R-HSA-9664397;R-HSA-2730752;R-HSA-9656250;R-HSA-8936356;R-HSA-2400009;R-HSA-9656254;R-HSA-5602170;R-HSA-9656252;R-HSA-9036729;R-HSA-2900765;R-HSA-5655315;R-HSA-6803234;R-HSA-6803233;R-HSA-5655313;R-HSA-5655326;R-HSA-8877003;R-HSA-5655323;R-HSA-5655320;R-HSA-2033488;R-HSA-6803240;R-HSA-9663426;R-HSA-2033486;R-HSA-5655301;R-HSA-2033474;R-HSA-2033472;R-HSA-9665525;R-HSA-5661474;R-HSA-5655343;R-HSA-6803230;R-HSA-5655341;R-HSA-6803227;R-HSA-5655339;R-HSA-5655336;R-HSA-9664275;R-HSA-9664273;R-HSA-2029469;R-HSA-2029466;R-HSA-9664278;R-HSA-2029465;R-HSA-9664285;R-HSA-2220976;R-HSA-5615556;R-HSA-9637638;R-HSA-9664261;R-HSA-2220982;R-HSA-9637641;R-HSA-9664271;R-HSA-9664270;R-HSA-2220988;R-HSA-5603275;R-HSA-9664268;R-HSA-5615604;R-HSA-5625841;R-HSA-4791278;R-HSA-8870703;R-HSA-2220944;R-HSA-168880;R-HSA-2466710;R-HSA-2012074;R-HSA-2012073;R-HSA-2029473;R-HSA-9635667;R-HSA-168896;R-HSA-169921;R-HSA-1861595;R-HSA-1250264;R-HSA-184269;R-HSA-1888198;R-HSA-1250253;R-HSA-1839100;R-HSA-182243;R-HSA-1839102;R-HSA-1839098;R-HSA-9666426;R-HSA-5682111;R-HSA-9666425;R-HSA-1839094;R-HSA-1839095;R-HSA-5632958;R-HSA-9666430;R-HSA-9666428;R-HSA-182263;R-HSA-1250280
R-HSA-5617472	Activation of anterior HOX genes in hindbrain development during early embryogenesis	11	116	0.00799228	0.541234	0.725054	32	43	0.00338583	9606	Homo sapiens	MAFB;POLR2A;CAD;WWP1;HOXB3;CYSTM1;GATA3;PKNOX1;CCR4;KDM6A		R-HSA-5617877;R-HSA-5617492;R-HSA-5617431;R-HSA-5621010;R-HSA-5617874;R-HSA-6810159;R-HSA-6810158;R-HSA-5617887;R-HSA-5617668;R-HSA-5617862;R-HSA-5617859;R-HSA-6810161;R-HSA-5617484;R-HSA-5617676;R-HSA-5693644;R-HSA-5617486;R-HSA-5617672;R-HSA-5617483;R-HSA-5617867;R-HSA-5621002;R-HSA-5617866;R-HSA-5617462;R-HSA-5617650;R-HSA-5617661;R-HSA-5617471;R-HSA-5617445;R-HSA-5617452;R-HSA-5617454;R-HSA-5617641;R-HSA-6810139;R-HSA-5617896;R-HSA-5617642
R-HSA-5619507	Activation of HOX genes during differentiation	11	116	0.00799228	0.541234	0.725054	32	43	0.00338583	9606	Homo sapiens	MAFB;POLR2A;CAD;WWP1;HOXB3;CYSTM1;GATA3;PKNOX1;CCR4;KDM6A		R-HSA-5617877;R-HSA-5617492;R-HSA-5617431;R-HSA-5621010;R-HSA-5617874;R-HSA-6810159;R-HSA-6810158;R-HSA-5617887;R-HSA-5617668;R-HSA-5617862;R-HSA-5617859;R-HSA-6810161;R-HSA-5617484;R-HSA-5617676;R-HSA-5693644;R-HSA-5617486;R-HSA-5617672;R-HSA-5617483;R-HSA-5617867;R-HSA-5621002;R-HSA-5617866;R-HSA-5617462;R-HSA-5617650;R-HSA-5617661;R-HSA-5617471;R-HSA-5617445;R-HSA-5617452;R-HSA-5617454;R-HSA-5617641;R-HSA-6810139;R-HSA-5617896;R-HSA-5617642
R-HSA-389960	Formation of tubulin folding intermediates by CCT/TriC	3	30	0.00206697	0.541696	0.725054	2	2	0.00015748	9606	Homo sapiens	TUBA1A;CCT8		R-HSA-389954;R-HSA-389961
R-HSA-5693554	Resolution of D-loop Structures through Synthesis-Dependent Strand Annealing (SDSA)	3	30	0.00206697	0.541696	0.725054	1	1	7.87402e-05	9606	Homo sapiens	ATM;BACH1;NLE1		R-HSA-5693589
R-HSA-5663213	RHO GTPases Activate WASPs and WAVEs	4	41	0.00282486	0.544968	0.725054	10	10	0.000787402	9606	Homo sapiens	RPL31;WAS;ARPC5;FRY;SRPK1		R-HSA-2130194;R-HSA-2029469;R-HSA-2197698;R-HSA-2029466;R-HSA-442592;R-HSA-2029465;R-HSA-2197691;R-HSA-2197690;R-HSA-442586;R-HSA-2029473
R-HSA-5693616	Presynaptic phase of homologous DNA pairing and strand exchange	4	41	0.00282486	0.544968	0.725054	3	5	0.000393701	9606	Homo sapiens	ATM;KIF21A;BACH1;NLE1		R-HSA-5685318;R-HSA-5685341;R-HSA-5693561
R-HSA-5654727	Negative regulation of FGFR2 signaling	4	41	0.00282486	0.544968	0.725054	6	14	0.00110236	9606	Homo sapiens	ERICH1;SPTLC2;MKNK1;ARHGAP27;RPS27A		R-HSA-934559;R-HSA-934604;R-HSA-5654677;R-HSA-5654562;R-HSA-1295621;R-HSA-5654729
R-HSA-6804756	Regulation of TP53 Activity through Phosphorylation	9	95	0.0065454	0.5465	0.725054	10	26	0.00204724	9606	Homo sapiens	USP15;ERICH1;TP53INP1;MDM2;PLXNA1;ATM;KIF21A;RPS27A;MAPK14;BACH1		R-HSA-6805479;R-HSA-6798373;R-HSA-6805061;R-HSA-3215251;R-HSA-6799332;R-HSA-6798372;R-HSA-6805059;R-HSA-6799409;R-HSA-3239014;R-HSA-5693609
R-HSA-6802948	Signaling by high-kinase activity BRAF mutants	5	52	0.00358275	0.548049	0.725054	4	6	0.000472441	9606	Homo sapiens	APBB1IP;PEBP1;CHPT1;ARRB2;RAF1		R-HSA-6802912;R-HSA-6802911;R-HSA-6802910;R-HSA-6803227
R-HSA-5663220	RHO GTPases Activate Formins	14	149	0.010266	0.550532	0.725054	7	27	0.00212598	9606	Homo sapiens	EEF1A1;FMNL3;NXF1;DYNC1LI1;TUBA1A;NUP107;RPS27;KLHL2;SRGAP2;SLC25A44;NUP160;NDEL1		R-HSA-5665767;R-HSA-5666160;R-HSA-5666129;R-HSA-5665761;R-HSA-5665809;R-HSA-5665802;R-HSA-5666169
R-HSA-193648	NRAGE signals death through JNK	6	63	0.00434064	0.550971	0.725054	1	7	0.000551181	9606	Homo sapiens	FGD3;PREX1;OBSCN;ALS2CL;TIMP2;SOS2		R-HSA-205039
R-HSA-5693606	DNA Double Strand Break Response	7	74	0.00509853	0.553752	0.725054	35	44	0.00346457	9606	Homo sapiens	KDM4B;ERICH1;NSD2;CYSTM1;ATM;GATA3;RPS27A;KDM6A		R-HSA-5682967;R-HSA-5683735;R-HSA-69891;R-HSA-5682965;R-HSA-5683986;R-HSA-5693598;R-HSA-5682588;R-HSA-5682586;R-HSA-5683930;R-HSA-5683801;R-HSA-5683077;R-HSA-5682629;R-HSA-5693583;R-HSA-5683405;R-HSA-5686578;R-HSA-5682992;R-HSA-5693566;R-HSA-5683967;R-HSA-5683964;R-HSA-5682044;R-HSA-5683384;R-HSA-5683385;R-HSA-5682598;R-HSA-5682983;R-HSA-5693540;R-HSA-5693602;R-HSA-5693536;R-HSA-5683425;R-HSA-5682607;R-HSA-5682863;R-HSA-5693551;R-HSA-5693612;R-HSA-5693549;R-HSA-5682858;R-HSA-5693609
R-HSA-162909	Host Interactions of HIV factors	14	150	0.0103348	0.560496	0.725054	29	54	0.00425197	9606	Homo sapiens	NUP214;NUP107;SPI1;MBOAT2;HLA-A;NUP160;PANX2;FAM160A2;ERICH1;LCK;CD28;RPS27A;PPIA;TJP3		R-HSA-167234;R-HSA-167235;R-HSA-180739;R-HSA-180736;R-HSA-182279;R-HSA-180622;R-HSA-167566;R-HSA-182286;R-HSA-167630;R-HSA-180687;R-HSA-167633;R-HSA-167637;R-HSA-180634;R-HSA-180632;R-HSA-180573;R-HSA-182243;R-HSA-180710;R-HSA-165028;R-HSA-165034;R-HSA-165043;R-HSA-165047;R-HSA-182263;R-HSA-180597;R-HSA-180603;R-HSA-200954;R-HSA-180728;R-HSA-165055;R-HSA-180540;R-HSA-180732
R-HSA-1296071	Potassium Channels	10	107	0.00737219	0.561401	0.725054	9	19	0.00149606	9606	Homo sapiens	DCTN1;APLP2;SLC11A1;KCNJ15;KCNA3;GNB5;KCNN4;SLC26A6;KCNJ2		R-HSA-1296035;R-HSA-1013020;R-HSA-1013013;R-HSA-1299304;R-HSA-1013012;R-HSA-1296127;R-HSA-1296046;R-HSA-1296045;R-HSA-1296348
R-HSA-1296041	Activation of G protein gated Potassium channels	3	31	0.00213587	0.563713	0.725054	3	3	0.00023622	9606	Homo sapiens	KCNJ15;GNB5;KCNJ2		R-HSA-1013020;R-HSA-1013013;R-HSA-1013012
R-HSA-997272	Inhibition of voltage gated Ca2+ channels via Gbeta/gamma subunits	3	31	0.00213587	0.563713	0.725054	3	3	0.00023622	9606	Homo sapiens	KCNJ15;GNB5;KCNJ2		R-HSA-1013020;R-HSA-1013013;R-HSA-1013012
R-HSA-1296059	G protein gated Potassium channels	3	31	0.00213587	0.563713	0.725054	3	3	0.00023622	9606	Homo sapiens	KCNJ15;GNB5;KCNJ2		R-HSA-1013020;R-HSA-1013013;R-HSA-1013012
R-HSA-5601884	PIWI-interacting RNA (piRNA) biogenesis	3	31	0.00213587	0.563713	0.725054	8	15	0.0011811	9606	Homo sapiens	TDRKH;POLR2A;WWP1		R-HSA-5629237;R-HSA-5601926;R-HSA-5601888;R-HSA-5629203;R-HSA-5615682;R-HSA-5601919;R-HSA-5601897;R-HSA-5601883
R-HSA-1660516	Synthesis of PIPs at the early endosome membrane	3	31	0.00213587	0.563713	0.725054	3	13	0.00102362	9606	Homo sapiens	MTMR10;RPS7;PIK3C2A		R-HSA-1676206;R-HSA-6810030;R-HSA-1675939
R-HSA-1187000	Fertilization	3	31	0.00213587	0.563713	0.725054	2	9	0.000708661	9606	Homo sapiens	CHIT1;BIN1;PRRC2A		R-HSA-1297275;R-HSA-1297338
R-HSA-6783310	Fanconi Anemia Pathway	4	42	0.00289376	0.563816	0.725054	10	13	0.00102362	9606	Homo sapiens	ERICH1;NLRC3;KIF21A;RPL10A;RPS27A		R-HSA-6786166;R-HSA-6785126;R-HSA-6785732;R-HSA-6785986;R-HSA-6785361;R-HSA-6788385;R-HSA-6785342;R-HSA-6786171;R-HSA-6786155;R-HSA-6788392
R-HSA-8964043	Plasma lipoprotein clearance	4	42	0.00289376	0.563816	0.725054	9	35	0.00275591	9606	Homo sapiens	APOBR;LSR;VLDLR;ACAT1		R-HSA-8855111;R-HSA-8933258;R-HSA-8854628;R-HSA-8933292;R-HSA-8854462;R-HSA-8855131;R-HSA-8855130;R-HSA-8854408;R-HSA-8876696
R-HSA-5683826	Surfactant metabolism	5	53	0.00365165	0.56479	0.725054	9	29	0.00228346	9606	Homo sapiens	KIF21A;CSF2RB;CTSD;CKAP4;BEST1		R-HSA-5686359;R-HSA-5686304;R-HSA-5684864;R-HSA-5684862;R-HSA-5685902;R-HSA-5686286;R-HSA-5686335;R-HSA-418925;R-HSA-5686301
R-HSA-5083625	Defective GALNT3 causes familial hyperphosphatemic tumoral calcinosis (HFTC)	2	20	0.00137798	0.56571	0.725054	1	1	7.87402e-05	9606	Homo sapiens	GIPC1;MUC20		R-HSA-5096537
R-HSA-5083636	Defective GALNT12 causes colorectal cancer 1 (CRCS1)	2	20	0.00137798	0.56571	0.725054	1	1	7.87402e-05	9606	Homo sapiens	GIPC1;MUC20		R-HSA-5096532
R-HSA-936964	Activation of IRF3/IRF7 mediated by TBK1/IKK epsilon	2	20	0.00137798	0.56571	0.725054	7	9	0.000708661	9606	Homo sapiens	ERICH1;RPS27A;TLR4		R-HSA-936941;R-HSA-5362500;R-HSA-166245;R-HSA-5362486;R-HSA-2213017;R-HSA-2201338;R-HSA-166271
R-HSA-2029485	Role of phospholipids in phagocytosis	12	129	0.00888797	0.566036	0.725054	7	12	0.000944882	9606	Homo sapiens	IGKV2D-28;FCGR2A;IGHG2;MBOAT7;IGHV1-2;IGKV4-1;IGLC1;ELOVL6;CD3G;PLCG1;IGHV1-69;IGKV3-11		R-HSA-167686;R-HSA-2029272;R-HSA-2029273;R-HSA-2029270;R-HSA-2029271;R-HSA-198314;R-HSA-2029268
R-HSA-9007101	Rab regulation of trafficking	12	129	0.00888797	0.566036	0.725054	12	35	0.00275591	9606	Homo sapiens	ABCA1;ALS2CL;RPS6;SYTL1;RIN3;DENND3;ULK1;SAT1;SLC26A6;POLG;EPHB3;MAP2K6		R-HSA-8854759;R-HSA-8876454;R-HSA-8854290;R-HSA-8876193;R-HSA-8854209;R-HSA-8876191;R-HSA-8877311;R-HSA-8876446;R-HSA-8854302;R-HSA-8876188;R-HSA-8877451;R-HSA-8875320
R-HSA-3656244	Defective B4GALT1 causes B4GALT1-CDG (CDG-2d)	1	9	0.000620091	0.574347	0.725054	3	3	0.00023622	9606	Homo sapiens	SRGAP2		R-HSA-3656230;R-HSA-9035949;R-HSA-9035950
R-HSA-3359469	Defective MTR causes methylmalonic aciduria and homocystinuria type cblG	1	9	0.000620091	0.574347	0.725054	2	2	0.00015748	9606	Homo sapiens	B4GALT5		R-HSA-3321918;R-HSA-3322140
R-HSA-162585	Uncoating of the HIV Virion	1	9	0.000620091	0.574347	0.725054	2	2	0.00015748	9606	Homo sapiens	PPIA		R-HSA-173111;R-HSA-173642
R-HSA-190370	FGFR1b ligand binding and activation	1	9	0.000620091	0.574347	0.725054	2	2	0.00015748	9606	Homo sapiens	ARHGAP27		R-HSA-190245;R-HSA-190427
R-HSA-629587	Highly sodium permeable postsynaptic acetylcholine nicotinic receptors	1	9	0.000620091	0.574347	0.725054	2	2	0.00015748	9606	Homo sapiens	RPLP1		R-HSA-622325;R-HSA-629588
R-HSA-3656243	Defective ST3GAL3 causes MCT12 and EIEE15	1	9	0.000620091	0.574347	0.725054	1	1	7.87402e-05	9606	Homo sapiens	SRGAP2		R-HSA-3656258
R-HSA-3359467	Defective MTRR causes methylmalonic aciduria and homocystinuria type cblE	1	9	0.000620091	0.574347	0.725054	1	1	7.87402e-05	9606	Homo sapiens	B4GALT5		R-HSA-3318563
R-HSA-3656225	Defective CHST6 causes MCDC1	1	9	0.000620091	0.574347	0.725054	1	1	7.87402e-05	9606	Homo sapiens	SRGAP2		R-HSA-3656269
R-HSA-8857538	PTK6 promotes HIF1A stabilization	1	9	0.000620091	0.574347	0.725054	2	6	0.000472441	9606	Homo sapiens	HIF1A		R-HSA-8857583;R-HSA-9634702
R-HSA-8964572	Lipid particle organization	1	9	0.000620091	0.574347	0.725054	1	4	0.000314961	9606	Homo sapiens	IMPA2		R-HSA-8856630
R-HSA-164944	Nef and signal transduction	1	9	0.000620091	0.574347	0.725054	1	5	0.000393701	9606	Homo sapiens	LCK		R-HSA-200954
R-HSA-447043	Neurofascin interactions	1	9	0.000620091	0.574347	0.725054	1	7	0.000551181	9606	Homo sapiens	SDCBP		R-HSA-373738
R-HSA-112399	IRS-mediated signalling	6	65	0.00447843	0.581136	0.725054	4	9	0.000708661	9606	Homo sapiens	SPTLC2;RPS7;FLT3LG;IRS2;GAB2;ARHGAP27		R-HSA-74737;R-HSA-74736;R-HSA-109699;R-HSA-109817
R-HSA-9649948	Signaling downstream of RAS mutants	5	54	0.00372055	0.581208	0.725054	7	7	0.000551181	9606	Homo sapiens	APBB1IP;PEBP1;CHPT1;ARRB2;RAF1		R-HSA-6803233;R-HSA-6802926;R-HSA-6802925;R-HSA-6802908;R-HSA-6802924;R-HSA-6802922;R-HSA-6803240
R-HSA-6802949	Signaling by RAS mutants	5	54	0.00372055	0.581208	0.725054	7	8	0.000629921	9606	Homo sapiens	APBB1IP;PEBP1;CHPT1;ARRB2;RAF1		R-HSA-6803233;R-HSA-6802926;R-HSA-6802925;R-HSA-6802908;R-HSA-6802924;R-HSA-6802922;R-HSA-6803240
R-HSA-6802946	Signaling by moderate kinase activity BRAF mutants	5	54	0.00372055	0.581208	0.725054	6	7	0.000551181	9606	Homo sapiens	APBB1IP;PEBP1;CHPT1;ARRB2;RAF1		R-HSA-6802919;R-HSA-6802916;R-HSA-6802914;R-HSA-6803230;R-HSA-8936676;R-HSA-6802921
R-HSA-6804757	Regulation of TP53 Degradation	4	43	0.00296266	0.582227	0.725054	25	30	0.0023622	9606	Homo sapiens	ERICH1;MDM2;ATM;RPS27A		R-HSA-6792871;R-HSA-198599;R-HSA-3222072;R-HSA-349455;R-HSA-3215295;R-HSA-6804724;R-HSA-6793661;R-HSA-5633460;R-HSA-6804998;R-HSA-5689972;R-HSA-6804741;R-HSA-6795460;R-HSA-6804996;R-HSA-6793666;R-HSA-6804879;R-HSA-6804942;R-HSA-6795667;R-HSA-349426;R-HSA-6792863;R-HSA-3700992;R-HSA-6805022;R-HSA-6804955;R-HSA-3700997;R-HSA-6804441;R-HSA-3215310
R-HSA-5689896	Ovarian tumor domain proteases	4	43	0.00296266	0.582227	0.725054	8	14	0.00110236	9606	Homo sapiens	RNF135;ERICH1;TRIM25;UBE2D1;RPS27A		R-HSA-5690870;R-HSA-6783238;R-HSA-688136;R-HSA-936381;R-HSA-8869506;R-HSA-8865182;R-HSA-5690827;R-HSA-5690856
R-HSA-8982491	Glycogen metabolism	4	43	0.00296266	0.582227	0.725054	22	39	0.00307087	9606	Homo sapiens	ERICH1;RPL27A;RUVBL2;PYGL;RPS27A;GYG1		R-HSA-3322003;R-HSA-71552;R-HSA-3322001;R-HSA-3781018;R-HSA-71588;R-HSA-3781023;R-HSA-71590;R-HSA-3322005;R-HSA-3781009;R-HSA-453358;R-HSA-71593;R-HSA-3322041;R-HSA-3781001;R-HSA-71541;R-HSA-3781024;R-HSA-3780995;R-HSA-71515;R-HSA-3322025;R-HSA-3322057;R-HSA-453339;R-HSA-9036727;R-HSA-453337
R-HSA-114604	GPVI-mediated activation cascade	4	43	0.00296266	0.582227	0.725054	4	25	0.0019685	9606	Homo sapiens	AGO4;LCK;ELOVL6;LAT		R-HSA-434836;R-HSA-437118;R-HSA-437162;R-HSA-429497
R-HSA-8957275	Post-translational protein phosphorylation	10	109	0.00750999	0.584582	0.725054	1	1	7.87402e-05	9606	Homo sapiens	PHF20L1;RPL5;C4A;LAMB2;APLP2;TIMP2;TMEM109;CKAP4;F5		R-HSA-8952289
R-HSA-8934593	Regulation of RUNX1 Expression and Activity	3	32	0.00220477	0.585072	0.725054	12	19	0.00149606	9606	Homo sapiens	TNRC6C;CDK6;AGO4		R-HSA-8938440;R-HSA-8935864;R-HSA-8935785;R-HSA-8939129;R-HSA-8935930;R-HSA-8936058;R-HSA-8938507;R-HSA-8937134;R-HSA-8936068;R-HSA-8938853;R-HSA-8935766;R-HSA-8938487
R-HSA-1660514	Synthesis of PIPs at the Golgi membrane	3	32	0.00220477	0.585072	0.725054	3	11	0.000866142	9606	Homo sapiens	RPS7;ESYT1;PIK3C2A		R-HSA-1675961;R-HSA-1675928;R-HSA-1676204
R-HSA-1483257	Phospholipid metabolism	30	325	0.0223922	0.585265	0.725054	51	218	0.0171654	9606	Homo sapiens	MTMR10;DGAT2;LPGAT1;MTMR3;PCYT2;RPS7;RARRES3;MBOAT7;APLP2;INPPL1;MBOAT2;BMX;AGPAT1;PIK3C2A;PLB1;MTMR6;PISD;PHOSPHO1;AGO4;LPCAT2;PLBD1;RPL13;CHPT1;ESYT1		R-HSA-1482646;R-HSA-1483159;R-HSA-1675928;R-HSA-1482900;R-HSA-1482771;R-HSA-1676048;R-HSA-6809325;R-HSA-6809320;R-HSA-1482884;R-HSA-1482626;R-HSA-1482635;R-HSA-1482889;R-HSA-1675961;R-HSA-1483190;R-HSA-1482547;R-HSA-1482685;R-HSA-1676203;R-HSA-1482533;R-HSA-1675949;R-HSA-1676204;R-HSA-1482656;R-HSA-1676206;R-HSA-1675939;R-HSA-6809309;R-HSA-1482667;R-HSA-8858298;R-HSA-1482539;R-HSA-6809254;R-HSA-1675994;R-HSA-8848580;R-HSA-8878787;R-HSA-1602399;R-HSA-1482847;R-HSA-6810030;R-HSA-8871373;R-HSA-1482973;R-HSA-1483096;R-HSA-1676109;R-HSA-1483212;R-HSA-1482825;R-HSA-1483081;R-HSA-1676024;R-HSA-1482612;R-HSA-75885;R-HSA-1482745;R-HSA-1482598;R-HSA-6809238;R-HSA-1482862;R-HSA-1482604;R-HSA-1482856;R-HSA-5333678
R-HSA-6811442	Intra-Golgi and retrograde Golgi-to-ER traffic	20	218	0.01502	0.590221	0.725054	26	48	0.00377953	9606	Homo sapiens	COG5;DCTN1;DAPK2;ERLIN1;KLHL2;GCC2;TTC39C;SAT1;HELZ2;NXF1;DYNC1LI1;TUBA1A;ASPH;MAN2A2;KIF5C;NAMPT;SH3BP2;KIF21A		R-HSA-6811431;R-HSA-8849350;R-HSA-6811429;R-HSA-8849348;R-HSA-6811428;R-HSA-6811427;R-HSA-6811426;R-HSA-8847887;R-HSA-8847883;R-HSA-6811433;R-HSA-8849353;R-HSA-8847880;R-HSA-8849748;R-HSA-8847635;R-HSA-8848484;R-HSA-6814671;R-HSA-6814091;R-HSA-6811412;R-HSA-6814674;R-HSA-6811423;R-HSA-6814684;R-HSA-6814683;R-HSA-6814682;R-HSA-6811418;R-HSA-6811417;R-HSA-8847544
R-HSA-195258	RHO GTPase Effectors	30	326	0.0224611	0.591946	0.725054	53	112	0.0088189	9606	Homo sapiens	NUP107;NCF1;ROCK1;RPL31;NCF4;WAS;NCF1C;GATA3;FRY;NUP160;NXF1;TUBA1A;SRGAP2;KCNN4;SLC25A44;NDEL1;RPS7;LIMK2;KLHL2;ARPC5;MAPK14;SRPK1;EEF1A1;FMNL3;KLF7;DYNC1LI1;MARF1;OBSCN;RPS27;CYSTM1;S100A8		R-HSA-2029469;R-HSA-2029466;R-HSA-5666129;R-HSA-2029465;R-HSA-419087;R-HSA-419083;R-HSA-5625797;R-HSA-5625796;R-HSA-9626880;R-HSA-5668932;R-HSA-5627072;R-HSA-2197691;R-HSA-2197690;R-HSA-3928608;R-HSA-5668978;R-HSA-5666160;R-HSA-419232;R-HSA-5668735;R-HSA-5668605;R-HSA-5625849;R-HSA-5668731;R-HSA-5625848;R-HSA-5668984;R-HSA-5666169;R-HSA-5665767;R-HSA-2130194;R-HSA-5665761;R-HSA-5668718;R-HSA-6798174;R-HSA-5671919;R-HSA-5668714;R-HSA-2029473;R-HSA-9626832;R-HSA-5668629;R-HSA-5218827;R-HSA-5665809;R-HSA-5625883;R-HSA-9626816;R-HSA-9626817;R-HSA-5218841;R-HSA-5625870;R-HSA-5665802;R-HSA-442586;R-HSA-5627275;R-HSA-5672329;R-HSA-2197698;R-HSA-442592;R-HSA-5627071;R-HSA-5625784;R-HSA-419049;R-HSA-9626848;R-HSA-419197;R-HSA-5625774
R-HSA-432047	Passive transport by Aquaporins	2	21	0.00144688	0.592115	0.725054	6	8	0.000629921	9606	Homo sapiens	AQP9		R-HSA-507875;R-HSA-507873;R-HSA-507871;R-HSA-507870;R-HSA-507869;R-HSA-507868
R-HSA-190242	FGFR1 ligand binding and activation	2	21	0.00144688	0.592115	0.725054	4	7	0.000551181	9606	Homo sapiens	SPTLC2;ARHGAP27		R-HSA-190256;R-HSA-190245;R-HSA-190427;R-HSA-190429
R-HSA-3134975	Regulation of innate immune responses to cytosolic DNA	2	21	0.00144688	0.592115	0.725054	4	9	0.000708661	9606	Homo sapiens	DOK3;ERICH1;RPS27A		R-HSA-3249386;R-HSA-3134804;R-HSA-8948709;R-HSA-3134946
R-HSA-674695	RNA Polymerase II Pre-transcription Events	8	88	0.00606311	0.595137	0.725054	14	17	0.00133858	9606	Homo sapiens	FAM160A2;POLR2A;ATG2A;WWP1;TCEA1;PLXNA1;GTF2H4;MTMR6		R-HSA-113409;R-HSA-113411;R-HSA-113413;R-HSA-113414;R-HSA-112392;R-HSA-112395;R-HSA-112429;R-HSA-112430;R-HSA-75856;R-HSA-75891;R-HSA-113429;R-HSA-112437;R-HSA-75862;R-HSA-73946
R-HSA-5654738	Signaling by FGFR2	8	88	0.00606311	0.595137	0.725054	37	46	0.00362205	9606	Homo sapiens	ZBTB9;ERICH1;POLR2A;SPTLC2;MKNK1;WWP1;PLCG1;ARHGAP27;RPS27A		R-HSA-5654614;R-HSA-5654615;R-HSA-934604;R-HSA-5654612;R-HSA-5654677;R-HSA-5654608;R-HSA-5654622;R-HSA-5654620;R-HSA-190408;R-HSA-5654618;R-HSA-190413;R-HSA-5654406;R-HSA-5656070;R-HSA-5654407;R-HSA-934559;R-HSA-5654404;R-HSA-5654402;R-HSA-5654147;R-HSA-1295621;R-HSA-6803838;R-HSA-5654159;R-HSA-5654607;R-HSA-6803836;R-HSA-5654157;R-HSA-5654605;R-HSA-5654603;R-HSA-5654729;R-HSA-6803527;R-HSA-6803523;R-HSA-5654399;R-HSA-5654397;R-HSA-190258;R-HSA-5654562;R-HSA-190260;R-HSA-8941618;R-HSA-5654701;R-HSA-5654697
R-HSA-1834949	Cytosolic sensors of pathogen-associated DNA	7	77	0.00530522	0.595211	0.725054	12	48	0.00377953	9606	Homo sapiens	DOK3;ERICH1;POLR3D;DHX36;WWP1;NLRC3;RPS27A;MYD88		R-HSA-1834939;R-HSA-9604480;R-HSA-9013869;R-HSA-9604487;R-HSA-3134953;R-HSA-3134822;R-HSA-3249386;R-HSA-3134804;R-HSA-8948709;R-HSA-3134946;R-HSA-3134962;R-HSA-1964482
R-HSA-6782210	Gap-filling DNA repair synthesis and ligation in TC-NER	6	66	0.00454733	0.595826	0.725054	2	2	0.00015748	9606	Homo sapiens	ERICH1;POLR2A;WWP1;TCEA1;PGLYRP1;RPS27A;GTF2H4		R-HSA-6782227;R-HSA-6782208
R-HSA-6802955	Paradoxical activation of RAF signaling by kinase inactive BRAF	5	55	0.00378944	0.597289	0.725054	6	7	0.000551181	9606	Homo sapiens	APBB1IP;PEBP1;CHPT1;ARRB2;RAF1		R-HSA-6802918;R-HSA-8936731;R-HSA-6803234;R-HSA-6802943;R-HSA-6802942;R-HSA-6802941
R-HSA-445355	Smooth Muscle Contraction	5	55	0.00378944	0.597289	0.725054	6	11	0.000866142	9606	Homo sapiens	MARF1;BIN1;TPM2;CAD;DYSF		R-HSA-5263633;R-HSA-445700;R-HSA-445699;R-HSA-5263628;R-HSA-445704;R-HSA-445705
R-HSA-2173793	Transcriptional activity of SMAD2/SMAD3:SMAD4 heterotrimer	5	55	0.00378944	0.597289	0.725054	16	38	0.00299213	9606	Homo sapiens	FAM160A2;ERICH1;ATG2A;UBE2D1;RIN3;RPS27A		R-HSA-870477;R-HSA-2186785;R-HSA-870479;R-HSA-870437;R-HSA-173545;R-HSA-2179276;R-HSA-2186767;R-HSA-2186771;R-HSA-2176503;R-HSA-2176502;R-HSA-2186747;R-HSA-2176475;R-HSA-2106586;R-HSA-870449;R-HSA-2186780;R-HSA-2106591
R-HSA-5693579	Homologous DNA Pairing and Strand Exchange	4	44	0.00303156	0.600181	0.725054	5	8	0.000629921	9606	Homo sapiens	ATM;KIF21A;BACH1;NLE1		R-HSA-5685318;R-HSA-5693620;R-HSA-5685838;R-HSA-5685341;R-HSA-5693561
R-HSA-3769402	Deactivation of the beta-catenin transactivating complex	4	44	0.00303156	0.600181	0.725054	5	14	0.00110236	9606	Homo sapiens	ZFYVE16;ERICH1;PALLD;CAD;RPS27A		R-HSA-3322434;R-HSA-3361751;R-HSA-3364042;R-HSA-5665608;R-HSA-3322429
R-HSA-1483213	Synthesis of PE	3	33	0.00227367	0.605751	0.725054	3	9	0.000708661	9606	Homo sapiens	PHOSPHO1;PCYT2;PISD		R-HSA-1483190;R-HSA-1483212;R-HSA-1483096
R-HSA-75109	Triglyceride biosynthesis	3	33	0.00227367	0.605751	0.725054	2	7	0.000551181	9606	Homo sapiens	DGAT2;GK		R-HSA-549192;R-HSA-75887
R-HSA-8936459	RUNX1 regulates genes involved in megakaryocyte differentiation and platelet function	7	78	0.00537412	0.608587	0.725054	22	33	0.00259843	9606	Homo sapiens	TNRC6C;KMT2A;AGO4;CAD;PRKCQ;CYSTM1;GATA3		R-HSA-8936616;R-HSA-8936584;R-HSA-8937097;R-HSA-8937037;R-HSA-8936621;R-HSA-8938158;R-HSA-8936608;R-HSA-8936481;R-HSA-8936995;R-HSA-8938150;R-HSA-8937016;R-HSA-8937113;R-HSA-8937050;R-HSA-8935740;R-HSA-8936989;R-HSA-8937118;R-HSA-8937022;R-HSA-8935730;R-HSA-8936979;R-HSA-8935731;R-HSA-8936628;R-HSA-8936599
R-HSA-381119	Unfolded Protein Response (UPR)	14	155	0.0106793	0.608995	0.725054	52	94	0.00740157	9606	Homo sapiens	HELZ2;XBP1;DCTN1;NFYC;SH3BP2;ATP6V0D1;EXTL3;PLB1		R-HSA-1791131;R-HSA-1791130;R-HSA-1791128;R-HSA-8953356;R-HSA-1791134;R-HSA-1791133;R-HSA-1791123;R-HSA-1791122;R-HSA-1791121;R-HSA-1791124;R-HSA-1791114;R-HSA-1791112;R-HSA-381203;R-HSA-1791116;R-HSA-1791107;R-HSA-1791108;R-HSA-1791167;R-HSA-1791164;R-HSA-1791155;R-HSA-1791154;R-HSA-1791158;R-HSA-1791157;R-HSA-1791156;R-HSA-1791144;R-HSA-1791150;R-HSA-1791139;R-HSA-1791138;R-HSA-1791137;R-HSA-1791143;R-HSA-1791066;R-HSA-1791064;R-HSA-1791071;R-HSA-425923;R-HSA-1791069;R-HSA-1791058;R-HSA-1791186;R-HSA-1791057;R-HSA-1791184;R-HSA-1791060;R-HSA-1791177;R-HSA-1791054;R-HSA-1791169;R-HSA-1791172;R-HSA-1791096;R-HSA-1791102;R-HSA-1791088;R-HSA-1791092;R-HSA-8953336;R-HSA-1791083;R-HSA-1791084;R-HSA-1791075;R-HSA-1791076
R-HSA-9033241	Peroxisomal protein import	6	67	0.00461623	0.610237	0.725054	20	26	0.00204724	9606	Homo sapiens	ERICH1;SEMA4D;UBE2D1;OCIAD2;ACAA1;RPS27A;LLGL2		R-HSA-9033514;R-HSA-9033485;R-HSA-9033516;R-HSA-9033505;R-HSA-9033509;R-HSA-9033478;R-HSA-9033529;R-HSA-9033240;R-HSA-8953946;R-HSA-9033499;R-HSA-9033533;R-HSA-8953917;R-HSA-9033233;R-HSA-9033232;R-HSA-9033491;R-HSA-9033235;R-HSA-9033236;R-HSA-9033527;R-HSA-9033526;R-HSA-9033238
R-HSA-162589	Reverse Transcription of HIV RNA	1	10	0.00068899	0.612898	0.725054	11	11	0.000866142	9606	Homo sapiens	PPIA		R-HSA-164528;R-HSA-164512;R-HSA-164513;R-HSA-164503;R-HSA-164519;R-HSA-182795;R-HSA-182859;R-HSA-164520;R-HSA-164504;R-HSA-164505;R-HSA-173769
R-HSA-164516	Minus-strand DNA synthesis	1	10	0.00068899	0.612898	0.725054	7	7	0.000551181	9606	Homo sapiens	PPIA		R-HSA-164528;R-HSA-164503;R-HSA-164519;R-HSA-182795;R-HSA-182859;R-HSA-164520;R-HSA-164504
R-HSA-4411364	Binding of TCF/LEF:CTNNB1 to target gene promoters	1	10	0.00068899	0.612898	0.725054	4	4	0.000314961	9606	Homo sapiens	ZFYVE16		R-HSA-4411351;R-HSA-4411367;R-HSA-4411357;R-HSA-4411372
R-HSA-2562578	TRIF-mediated programmed cell death	1	10	0.00068899	0.612898	0.725054	3	3	0.00023622	9606	Homo sapiens	TLR4		R-HSA-2562564;R-HSA-2569057;R-HSA-2562541
R-HSA-112412	SOS-mediated signalling	1	10	0.00068899	0.612898	0.725054	2	2	0.00015748	9606	Homo sapiens	IRS2		R-HSA-74736;R-HSA-109817
R-HSA-5336415	Uptake and function of diphtheria toxin	1	10	0.00068899	0.612898	0.725054	4	5	0.000393701	9606	Homo sapiens	BIN1		R-HSA-5336417;R-HSA-5336420;R-HSA-5336422;R-HSA-5336413
R-HSA-8849473	PTK6 Expression	1	10	0.00068899	0.612898	0.725054	2	3	0.00023622	9606	Homo sapiens	HIF1A		R-HSA-8848804;R-HSA-8848812
R-HSA-72200	mRNA Editing: C to U Conversion	1	10	0.00068899	0.612898	0.725054	2	3	0.00023622	9606	Homo sapiens	APOBEC3A		R-HSA-77609;R-HSA-83677
R-HSA-8951430	RUNX3 regulates WNT signaling	1	10	0.00068899	0.612898	0.725054	3	5	0.000393701	9606	Homo sapiens	ZFYVE16		R-HSA-4411367;R-HSA-8951428;R-HSA-4411357
R-HSA-8948747	Regulation of PTEN localization	1	10	0.00068899	0.612898	0.725054	2	4	0.000314961	9606	Homo sapiens	ERICH1;RPS27A		R-HSA-6807106;R-HSA-6807118
R-HSA-2470946	Cohesin Loading onto Chromatin	1	10	0.00068899	0.612898	0.725054	1	2	0.00015748	9606	Homo sapiens	MAU2		R-HSA-2470935
R-HSA-162791	Attachment of GPI anchor to uPAR	1	10	0.00068899	0.612898	0.725054	1	2	0.00015748	9606	Homo sapiens	NCF1		R-HSA-162836
R-HSA-139915	Activation of PUMA and translocation to mitochondria	1	10	0.00068899	0.612898	0.725054	2	5	0.000393701	9606	Homo sapiens	PPP1R13B;ROCK1		R-HSA-139913;R-HSA-4331340
R-HSA-163754	Insulin effects increased synthesis of Xylulose-5-Phosphate	1	10	0.00068899	0.612898	0.725054	1	3	0.00023622	9606	Homo sapiens	TALDO1		R-HSA-163764
R-HSA-426117	Cation-coupled Chloride cotransporters	1	10	0.00068899	0.612898	0.725054	1	3	0.00023622	9606	Homo sapiens	RPL3		R-HSA-426086
R-HSA-1296052	Ca2+ activated K+ channels	1	10	0.00068899	0.612898	0.725054	1	3	0.00023622	9606	Homo sapiens	KCNN4		R-HSA-1296035
R-HSA-9026762	Biosynthesis of maresin conjugates in tissue regeneration (MCTR)	1	10	0.00068899	0.612898	0.725054	1	4	0.000314961	9606	Homo sapiens	GSTM4		R-HSA-9026777
R-HSA-167590	Nef Mediated CD4 Down-regulation	1	10	0.00068899	0.612898	0.725054	1	5	0.000393701	9606	Homo sapiens	LCK		R-HSA-167566
R-HSA-2892245	POU5F1 (OCT4), SOX2, NANOG repress genes related to differentiation	1	10	0.00068899	0.612898	0.725054	1	7	0.000551181	9606	Homo sapiens	EOMES		R-HSA-2972949
R-HSA-110357	Displacement of DNA glycosylase by APEX1	1	10	0.00068899	0.612898	0.725054	1	8	0.000629921	9606	Homo sapiens	POLG		R-HSA-110354
R-HSA-6781823	Formation of TC-NER Pre-Incision Complex	5	56	0.00385834	0.613017	0.725054	7	7	0.000551181	9606	Homo sapiens	ERICH1;POLR2A;WWP1;TCEA1;RPS27A;GTF2H4		R-HSA-6782069;R-HSA-6782004;R-HSA-6781840;R-HSA-6781824;R-HSA-6781867;R-HSA-6781818;R-HSA-6781833
R-HSA-72165	mRNA Splicing - Minor Pathway	5	56	0.00385834	0.613017	0.725054	5	5	0.000393701	9606	Homo sapiens	ATE1;POLR2A;SNRPD2;WWP1;LSM2		R-HSA-75079;R-HSA-75081;R-HSA-75080;R-HSA-75083;R-HSA-75082
R-HSA-9031628	NGF-stimulated transcription	5	56	0.00385834	0.613017	0.725054	23	36	0.00283465	9606	Homo sapiens	EGR1;NAB1;TRIB1		R-HSA-9613202;R-HSA-9621042;R-HSA-9031624;R-HSA-9620723;R-HSA-9613207;R-HSA-9620663;R-HSA-9613210;R-HSA-9031616;R-HSA-9621048;R-HSA-9612514;R-HSA-9612483;R-HSA-9613219;R-HSA-9612516;R-HSA-9621386;R-HSA-9621035;R-HSA-9621032;R-HSA-9621385;R-HSA-9612073;R-HSA-9616105;R-HSA-9616110;R-HSA-9616367;R-HSA-9612076;R-HSA-9612493
R-HSA-372708	p130Cas linkage to MAPK signaling for integrins	2	22	0.00151578	0.617303	0.725054	3	3	0.00023622	9606	Homo sapiens	APBB1IP;CD200R1		R-HSA-372693;R-HSA-372705;R-HSA-372697
R-HSA-73780	RNA Polymerase III Chain Elongation	2	22	0.00151578	0.617303	0.725054	3	3	0.00023622	9606	Homo sapiens	POLR3D;WWP1		R-HSA-113446;R-HSA-113705;R-HSA-113451
R-HSA-9020265	Biosynthesis of aspirin-triggered D-series resolvins	2	22	0.00151578	0.617303	0.725054	6	10	0.000787402	9606	Homo sapiens	ALOX5;LTA4H		R-HSA-9020251;R-HSA-9020252;R-HSA-9020270;R-HSA-9020256;R-HSA-9020259;R-HSA-9020278
R-HSA-1963642	PI3K events in ERBB2 signaling	2	22	0.00151578	0.617303	0.725054	4	7	0.000551181	9606	Homo sapiens	NRG1		R-HSA-1306979;R-HSA-1250346;R-HSA-1250462;R-HSA-1250189
R-HSA-3229121	Glycogen storage diseases	2	22	0.00151578	0.617303	0.725054	5	10	0.000787402	9606	Homo sapiens	ERICH1;RPS27A;GYG1		R-HSA-9036729;R-HSA-3797226;R-HSA-3828061;R-HSA-3814838;R-HSA-3791349
R-HSA-190840	Microtubule-dependent trafficking of connexons from Golgi to the plasma membrane	2	22	0.00151578	0.617303	0.725054	1	2	0.00015748	9606	Homo sapiens	TUBA1A		R-HSA-190520
R-HSA-392518	Signal amplification	4	45	0.00310045	0.617663	0.725054	16	19	0.00149606	9606	Homo sapiens	GIPC1;GNB5;ABHD5;MAPK14		R-HSA-417829;R-HSA-391939;R-HSA-392195;R-HSA-428961;R-HSA-428750;R-HSA-428909;R-HSA-428749;R-HSA-428941;R-HSA-392202;R-HSA-428918;R-HSA-428917;R-HSA-418581;R-HSA-418579;R-HSA-428752;R-HSA-418576;R-HSA-392187
R-HSA-2500257	Resolution of Sister Chromatid Cohesion	12	134	0.00923247	0.617936	0.725054	4	8	0.000629921	9606	Homo sapiens	EEF1A1;NXF1;DYNC1LI1;TUBA1A;NUP107;RPS27;KLHL2;SLC25A44;NUP160;NDEL1		R-HSA-2484822;R-HSA-1638803;R-HSA-2468287;R-HSA-1638821
R-HSA-199418	Negative regulation of the PI3K/AKT network	12	134	0.00923247	0.617936	0.725054	2	10	0.000787402	9606	Homo sapiens	EEF1A1;CD200R1;SPTLC2;LCK;TRAT1;CD28;NRG1;IRS2;ARHGAP27;PDLIM7;MYD88		R-HSA-2316434;R-HSA-8857925
R-HSA-2219528	PI3K/AKT Signaling in Cancer	12	134	0.00923247	0.617936	0.725054	3	21	0.00165354	9606	Homo sapiens	CD200R1;SPTLC2;LCK;TRAT1;AKT1S1;MDM2;CD28;NRG1;IRS2;ARHGAP27;PDLIM7		R-HSA-2399981;R-HSA-2400009;R-HSA-2399977
R-HSA-1483255	PI Metabolism	10	112	0.00771669	0.618278	0.725054	18	89	0.00700787	9606	Homo sapiens	MTMR10;MTMR3;RPS7;AGO4;INPPL1;ESYT1;BMX;PIK3C2A;MTMR6		R-HSA-1675961;R-HSA-1676024;R-HSA-6809254;R-HSA-1675928;R-HSA-1675994;R-HSA-1676048;R-HSA-6810030;R-HSA-6809325;R-HSA-8871373;R-HSA-6809320;R-HSA-6809238;R-HSA-1676203;R-HSA-1676109;R-HSA-1675949;R-HSA-1676204;R-HSA-1676206;R-HSA-1675939;R-HSA-6809309
R-HSA-2559582	Senescence-Associated Secretory Phenotype (SASP)	8	90	0.00620091	0.620003	0.725054	11	22	0.00173228	9606	Homo sapiens	CDK6;ERICH1;CDK4;HGS;EHMT2;STAT3;UBE2D1;CYSTM1;GATA3;RPS27A		R-HSA-3790137;R-HSA-3788745;R-HSA-182594;R-HSA-4568740;R-HSA-3788748;R-HSA-3788705;R-HSA-3858387;R-HSA-3790130;R-HSA-3788725;R-HSA-3788724;R-HSA-3788708
R-HSA-6782135	Dual incision in TC-NER	6	68	0.00468513	0.62436	0.725054	6	6	0.000472441	9606	Homo sapiens	ERICH1;POLR2A;WWP1;TCEA1;PGLYRP1;RPS27A;GTF2H4		R-HSA-6782211;R-HSA-6782131;R-HSA-6782224;R-HSA-6782141;R-HSA-6782204;R-HSA-6782138
R-HSA-983189	Kinesins	6	68	0.00468513	0.62436	0.725054	5	14	0.00110236	9606	Homo sapiens	TUBA1A;KIF5C;ERLIN1;KLHL2;KIF21A		R-HSA-984671;R-HSA-984733;R-HSA-983259;R-HSA-990489;R-HSA-983266
R-HSA-5654732	Negative regulation of FGFR3 signaling	3	34	0.00234257	0.625734	0.725054	6	14	0.00110236	9606	Homo sapiens	ERICH1;SPTLC2;MKNK1;RPS27A		R-HSA-5654679;R-HSA-934559;R-HSA-934604;R-HSA-5654565;R-HSA-1295621;R-HSA-5654730
R-HSA-70268	Pyruvate metabolism	5	57	0.00392724	0.628381	0.725054	7	15	0.0011811	9606	Homo sapiens	LDHB;LTK;BSG;SLC16A3;N4BP2L2		R-HSA-71397;R-HSA-373875;R-HSA-71849;R-HSA-203946;R-HSA-204169;R-HSA-373867;R-HSA-70510
R-HSA-72203	Processing of Capped Intron-Containing Pre-mRNA	23	256	0.0176381	0.631947	0.725054	32	32	0.00251969	9606	Homo sapiens	NUP214;ATE1;G6PD;NUP107;SNRPN;PPP1R11;DYSF;WWP1;MBOAT2;RPL35A;CASC3;NUP160;LSM2;NXF1;HINT1;POLR2A;SNRPD2;PRPF31;CFAP97;TJP3;NECTIN2		R-HSA-8849157;R-HSA-72130;R-HSA-159046;R-HSA-75079;R-HSA-75081;R-HSA-159050;R-HSA-75080;R-HSA-72139;R-HSA-75083;R-HSA-75082;R-HSA-72143;R-HSA-111439;R-HSA-77587;R-HSA-158481;R-HSA-158484;R-HSA-75097;R-HSA-75096;R-HSA-75098;R-HSA-77594;R-HSA-72095;R-HSA-72160;R-HSA-72103;R-HSA-72231;R-HSA-72107;R-HSA-158441;R-HSA-158447;R-HSA-72180;R-HSA-156661;R-HSA-72185;R-HSA-72124;R-HSA-72127;R-HSA-159101
R-HSA-6806003	Regulation of TP53 Expression and Degradation	4	46	0.00316935	0.634658	0.725054	25	35	0.00275591	9606	Homo sapiens	ERICH1;MDM2;ATM;RPS27A		R-HSA-6792871;R-HSA-198599;R-HSA-3222072;R-HSA-349455;R-HSA-3215295;R-HSA-6804724;R-HSA-6793661;R-HSA-5633460;R-HSA-6804998;R-HSA-5689972;R-HSA-6804741;R-HSA-6795460;R-HSA-6804996;R-HSA-6793666;R-HSA-6804879;R-HSA-6804942;R-HSA-6795667;R-HSA-349426;R-HSA-6792863;R-HSA-3700992;R-HSA-6805022;R-HSA-6804955;R-HSA-3700997;R-HSA-6804441;R-HSA-3215310
R-HSA-975576	N-glycan antennae elongation in the medial/trans-Golgi	4	46	0.00316935	0.634658	0.725054	3	14	0.00110236	9606	Homo sapiens	ST6GAL1;MAN2A2;B4GALT5		R-HSA-975902;R-HSA-975919;R-HSA-975814
R-HSA-8953750	Transcriptional Regulation by E2F6	4	46	0.00316935	0.634658	0.725054	7	33	0.00259843	9606	Homo sapiens	CBX5;MGA;EHMT2		R-HSA-8953418;R-HSA-8953115;R-HSA-8953452;R-HSA-9007647;R-HSA-9007646;R-HSA-9007283;R-HSA-8953556
R-HSA-2029482	Regulation of actin dynamics for phagocytic cup formation	14	158	0.010886	0.636877	0.725054	17	24	0.00188976	9606	Homo sapiens	RPL31;IGHV1-2;WAS;CD3G;ARPC5;IGHV1-69;FRY;SRPK1;MYO1C;FCGR2A;IGHG2;IGKV2D-28;IGKV4-1;IGLC1;IGKV3-11		R-HSA-2197697;R-HSA-2029469;R-HSA-2197698;R-HSA-2029466;R-HSA-2029467;R-HSA-442592;R-HSA-1861595;R-HSA-2029465;R-HSA-2029458;R-HSA-2130194;R-HSA-2029453;R-HSA-2029451;R-HSA-2029476;R-HSA-2197691;R-HSA-2197690;R-HSA-442586;R-HSA-2029473
R-HSA-174048	APC/C:Cdc20 mediated degradation of Cyclin B	2	23	0.00158468	0.641276	0.725054	3	3	0.00023622	9606	Homo sapiens	ERICH1;UBE2D1;RPS27A		R-HSA-174227;R-HSA-174120;R-HSA-174157
R-HSA-73980	RNA Polymerase III Transcription Termination	2	23	0.00158468	0.641276	0.725054	2	2	0.00015748	9606	Homo sapiens	POLR3D;WWP1		R-HSA-113449;R-HSA-113454
R-HSA-2979096	NOTCH2 Activation and Transmission of Signal to the Nucleus	2	23	0.00158468	0.641276	0.725054	4	11	0.000866142	9606	Homo sapiens	NCSTN;ERICH1;RPS27A		R-HSA-2974731;R-HSA-157640;R-HSA-2172172;R-HSA-157629
R-HSA-432142	Platelet sensitization by LDL	2	23	0.00158468	0.641276	0.725054	3	9	0.000708661	9606	Homo sapiens	EEF1A1;MAPK14		R-HSA-432148;R-HSA-428961;R-HSA-432143
R-HSA-190872	Transport of connexons to the plasma membrane	2	23	0.00158468	0.641276	0.725054	1	3	0.00023622	9606	Homo sapiens	TUBA1A		R-HSA-190520
R-HSA-1237044	Erythrocytes take up carbon dioxide and release oxygen	2	23	0.00158468	0.641276	0.725054	2	7	0.000551181	9606	Homo sapiens	CYB5R4;CA4		R-HSA-1237047;R-HSA-6806831
R-HSA-8849932	Synaptic adhesion-like molecules	2	23	0.00158468	0.641276	0.725054	2	8	0.000629921	9606	Homo sapiens	RTN3;MAFG		R-HSA-8849908;R-HSA-8849882
R-HSA-1480926	O2/CO2 exchange in erythrocytes	2	23	0.00158468	0.641276	0.725054	3	13	0.00102362	9606	Homo sapiens	CYB5R4;CA4		R-HSA-1237059;R-HSA-1237047;R-HSA-6806831
R-HSA-844456	The NLRP3 inflammasome	2	23	0.00158468	0.641276	0.725054	4	18	0.00141732	9606	Homo sapiens	PSTPIP1;TXN		R-HSA-879221;R-HSA-1250280;R-HSA-1250264;R-HSA-1250253
R-HSA-2029481	FCGR activation	9	103	0.0070966	0.641676	0.725054	6	6	0.000472441	9606	Homo sapiens	IGKV2D-28;FCGR2A;IGHG2;IGHV1-2;IGKV4-1;IGLC1;CD3G;IGHV1-69;IGKV3-11		R-HSA-2029455;R-HSA-2029452;R-HSA-2029449;R-HSA-1861621;R-HSA-2029459;R-HSA-2029457
R-HSA-983695	Antigen activates B Cell Receptor (BCR) leading to generation of second messengers	9	103	0.0070966	0.641676	0.725054	13	25	0.0019685	9606	Homo sapiens	IGKV2D-28;RPS19;IGHV1-2;IGKV4-1;ORAI2;IGLC1;ELOVL6;IGHV1-69;IGKV3-11		R-HSA-9606162;R-HSA-9606163;R-HSA-434798;R-HSA-1112666;R-HSA-434700;R-HSA-983709;R-HSA-983707;R-HSA-9606151;R-HSA-983703;R-HSA-983700;R-HSA-9606894;R-HSA-9606159;R-HSA-983696
R-HSA-5655302	Signaling by FGFR1 in disease	5	58	0.00399614	0.643369	0.725054	19	35	0.00275591	9606	Homo sapiens	STEAP4;SPTLC2;STAT3;PLCG1;GAB2		R-HSA-1839100;R-HSA-2023455;R-HSA-1839102;R-HSA-2023451;R-HSA-1839098;R-HSA-5655326;R-HSA-5655263;R-HSA-1839094;R-HSA-1839095;R-HSA-5655290;R-HSA-5655269;R-HSA-5655266;R-HSA-1839112;R-HSA-1839114;R-HSA-5655278;R-HSA-1839110;R-HSA-1888198;R-HSA-5655240;R-HSA-1839107
R-HSA-72086	mRNA Capping	3	35	0.00241146	0.645009	0.725054	10	11	0.000866142	9606	Homo sapiens	POLR2A;WWP1;GTF2H4		R-HSA-77073;R-HSA-77090;R-HSA-77077;R-HSA-77095;R-HSA-77078;R-HSA-77081;R-HSA-77083;R-HSA-77069;R-HSA-77085;R-HSA-77068
R-HSA-5656169	Termination of translesion DNA synthesis	3	35	0.00241146	0.645009	0.725054	7	9	0.000708661	9606	Homo sapiens	ERICH1;TRIM25;PGLYRP1;RPS27A		R-HSA-5653766;R-HSA-5653840;R-HSA-5653838;R-HSA-5653756;R-HSA-5653754;R-HSA-5653770;R-HSA-5655193
R-HSA-9665686	Signaling by ERBB2 TMD/JMD mutants	3	35	0.00241146	0.645009	0.725054	8	13	0.00102362	9606	Homo sapiens	NRG1;PLCG1		R-HSA-9665699;R-HSA-9665697;R-HSA-9665701;R-HSA-9665700;R-HSA-9665706;R-HSA-9665705;R-HSA-9665704;R-HSA-9665709
R-HSA-5654733	Negative regulation of FGFR4 signaling	3	35	0.00241146	0.645009	0.725054	6	14	0.00110236	9606	Homo sapiens	ERICH1;SPTLC2;MKNK1;RPS27A		R-HSA-5654566;R-HSA-934559;R-HSA-934604;R-HSA-1295621;R-HSA-5654734;R-HSA-5654684
R-HSA-1592389	Activation of Matrix Metalloproteinases	3	35	0.00241146	0.645009	0.725054	10	27	0.00212598	9606	Homo sapiens	MMP25;TIMP2;MMP9		R-HSA-1604360;R-HSA-1592349;R-HSA-1604350;R-HSA-1604368;R-HSA-1605825;R-HSA-1604690;R-HSA-1604722;R-HSA-1602466;R-HSA-1592436;R-HSA-1602454
R-HSA-199220	Vitamin B5 (pantothenate) metabolism	3	35	0.00241146	0.645009	0.725054	3	12	0.000944882	9606	Homo sapiens	FBL;VNN1;FAS		R-HSA-199203;R-HSA-199202;R-HSA-8938300
R-HSA-194138	Signaling by VEGF	12	137	0.00943916	0.647567	0.725054	19	84	0.00661417	9606	Homo sapiens	CD200R1;NCF1;ROCK1;MBOAT7;FLT4;NCF4;ZSWIM8;VEGFB;PLCG1;FRY;MAPK14		R-HSA-5218828;R-HSA-5218827;R-HSA-167686;R-HSA-5218826;R-HSA-194311;R-HSA-194308;R-HSA-2029465;R-HSA-5218855;R-HSA-4420202;R-HSA-187688;R-HSA-5218821;R-HSA-5228992;R-HSA-195378;R-HSA-5357477;R-HSA-5218841;R-HSA-4420121;R-HSA-4420153;R-HSA-5218804;R-HSA-3928647
R-HSA-164940	Nef mediated downregulation of MHC class I complex cell surface expression	1	11	0.000757889	0.647959	0.725054	4	4	0.000314961	9606	Homo sapiens	HLA-A		R-HSA-182243;R-HSA-182263;R-HSA-182279;R-HSA-182286
R-HSA-212718	EGFR interacts with phospholipase C-gamma	1	11	0.000757889	0.647959	0.725054	3	3	0.00023622	9606	Homo sapiens	PLCG1		R-HSA-212706;R-HSA-212710;R-HSA-212713
R-HSA-629597	Highly calcium permeable nicotinic acetylcholine receptors	1	11	0.000757889	0.647959	0.725054	2	2	0.00015748	9606	Homo sapiens	RPLP1		R-HSA-629599;R-HSA-622326
R-HSA-68689	CDC6 association with the ORC:origin complex	1	11	0.000757889	0.647959	0.725054	2	2	0.00015748	9606	Homo sapiens	GCA		R-HSA-68688;R-HSA-68637
R-HSA-167827	The proton buffering model	1	11	0.000757889	0.647959	0.725054	1	1	7.87402e-05	9606	Homo sapiens	CEBPD		R-HSA-170026
R-HSA-193634	Axonal growth inhibition (RHOA activation)	1	11	0.000757889	0.647959	0.725054	4	6	0.000472441	9606	Homo sapiens	CYSTM1		R-HSA-9012761;R-HSA-193696;R-HSA-193655;R-HSA-209573
R-HSA-442729	CREB1 phosphorylation through the activation of CaMKII/CaMKK/CaMKIV cascasde	1	11	0.000757889	0.647959	0.725054	4	10	0.000787402	9606	Homo sapiens	RPL3		R-HSA-9619127;R-HSA-9619125;R-HSA-111913;R-HSA-112282
R-HSA-111453	BH3-only proteins associate with and inactivate anti-apoptotic BCL-2 members	1	11	0.000757889	0.647959	0.725054	1	4	0.000314961	9606	Homo sapiens	STAT3		R-HSA-6790025
R-HSA-425986	Sodium/Proton exchangers	1	11	0.000757889	0.647959	0.725054	1	4	0.000314961	9606	Homo sapiens	ARL4C		R-HSA-425965
R-HSA-8849469	PTK6 Regulates RTKs and Their Effectors AKT1 and DOK1	1	11	0.000757889	0.647959	0.725054	1	8	0.000629921	9606	Homo sapiens	ERICH1;RPS27A		R-HSA-8848829
R-HSA-1251985	Nuclear signaling by ERBB4	4	47	0.00323825	0.651157	0.725054	8	34	0.00267717	9606	Homo sapiens	NCSTN;ADAM17;UBE2D1;NRG1		R-HSA-8954185;R-HSA-1253319;R-HSA-1253321;R-HSA-1251992;R-HSA-8954179;R-HSA-1251997;R-HSA-8954182;R-HSA-1253325
R-HSA-8853884	Transcriptional Regulation by VENTX	4	47	0.00323825	0.651157	0.725054	3	13	0.00102362	9606	Homo sapiens	TNRC6C;AGO4;EHMT2;UBE2D1		R-HSA-3209114;R-HSA-3790130;R-HSA-3209151
R-HSA-2029480	Fcgamma receptor (FCGR) dependent phagocytosis	17	193	0.0132975	0.653242	0.725054	30	42	0.00330709	9606	Homo sapiens	RPL31;MBOAT7;IGHV1-2;WAS;CD3G;ELOVL6;ARPC5;IGHV1-69;FRY;SRPK1;MYO1C;FCGR2A;IGHG2;IGKV2D-28;IGKV4-1;IGLC1;PLCG1;IGKV3-11		R-HSA-2029469;R-HSA-2029466;R-HSA-167686;R-HSA-2029467;R-HSA-2029272;R-HSA-2029273;R-HSA-1861595;R-HSA-2029465;R-HSA-2029270;R-HSA-2029271;R-HSA-2029268;R-HSA-2029458;R-HSA-2029459;R-HSA-2029457;R-HSA-2029455;R-HSA-2029452;R-HSA-2029453;R-HSA-2029451;R-HSA-2029449;R-HSA-2197691;R-HSA-2197690;R-HSA-442586;R-HSA-2197697;R-HSA-2197698;R-HSA-442592;R-HSA-1861621;R-HSA-198314;R-HSA-2130194;R-HSA-2029476;R-HSA-2029473
R-HSA-373752	Netrin-1 signaling	5	59	0.00406504	0.657974	0.725054	10	37	0.00291339	9606	Homo sapiens	ALS2CL;PEBP1;PRKCQ;PLCG1;MAPK14		R-HSA-451366;R-HSA-593690;R-HSA-418850;R-HSA-418865;R-HSA-622382;R-HSA-418874;R-HSA-418858;R-HSA-593685;R-HSA-374664;R-HSA-418856
R-HSA-381426	Regulation of Insulin-like Growth Factor (IGF) transport and uptake by Insulin-like Growth Factor Binding Proteins (IGFBPs)	11	127	0.00875017	0.658822	0.725054	14	14	0.00110236	9606	Homo sapiens	PHF20L1;RPL5;C4A;LAMB2;APLP2;TIMP2;TMEM109;DEF8;CKAP4;F5		R-HSA-381412;R-HSA-381543;R-HSA-381446;R-HSA-381537;R-HSA-8952289;R-HSA-381487;R-HSA-381518;R-HSA-381545;R-HSA-381461;R-HSA-381500;R-HSA-381503;R-HSA-381496;R-HSA-381435;R-HSA-381466
R-HSA-109582	Hemostasis	75	824	0.0567728	0.660536	0.725054	120	328	0.0258268	9606	Homo sapiens	ORM1;ITGAM;IGHV1-2;JMJD1C;ARRB2;TREM1;DOCK10;TUBA1A;KIF5C;BSG;LAMP2;HABP4;ITGAX;C18orf21;OLR1;SIRPA;IGLC1;KIF21A;SLC16A3;CD177;SRGN;ITGA4;APLP2;ACTN1;ELOVL6;CFAP410;F5;APBB1IP;CEACAM3;EEF1A1;CEACAM1;CD200R1;IGKV2D-28;JAML;LCK;BIN1;IGKV4-1;ORAI2;PRKCQ;ITGA5;RAF1;PPIA;GRN;SELPLG;STXBP2;ABHD5;IGHV1-69;GATA3;LY9;PHF21A;TTN;NXF1;CEACAM21;MFN2;PLCG1;IGKV3-11;CBX5;MBOAT7;ERLIN1;VEGFB;KLHL2;LHFPL2;DEF8;MAPK14;TG;AGO4;GIPC1;MAFG;CYSTM1;GNB5;LAT		R-HSA-443910;R-HSA-8858498;R-HSA-391939;R-HSA-204549;R-HSA-392195;R-HSA-443905;R-HSA-432143;R-HSA-5607004;R-HSA-354060;R-HSA-434700;R-HSA-397835;R-HSA-5607002;R-HSA-392202;R-HSA-432148;R-HSA-481044;R-HSA-418581;R-HSA-418579;R-HSA-990489;R-HSA-418576;R-HSA-354066;R-HSA-354077;R-HSA-354073;R-HSA-354087;R-HSA-417829;R-HSA-443439;R-HSA-377644;R-HSA-377641;R-HSA-140847;R-HSA-377640;R-HSA-377643;R-HSA-140851;R-HSA-354097;R-HSA-994106;R-HSA-140599;R-HSA-204600;R-HSA-397891;R-HSA-1008200;R-HSA-354124;R-HSA-984671;R-HSA-1008220;R-HSA-5591040;R-HSA-375133;R-HSA-375135;R-HSA-375131;R-HSA-354149;R-HSA-429415;R-HSA-434798;R-HSA-210283;R-HSA-428909;R-HSA-204392;R-HSA-210291;R-HSA-428918;R-HSA-354165;R-HSA-428917;R-HSA-996727;R-HSA-437118;R-HSA-203130;R-HSA-114552;R-HSA-140664;R-HSA-418172;R-HSA-1008240;R-HSA-114558;R-HSA-997263;R-HSA-1011598;R-HSA-425861;R-HSA-418176;R-HSA-429441;R-HSA-428941;R-HSA-396941;R-HSA-140686;R-HSA-204434;R-HSA-392852;R-HSA-434836;R-HSA-984733;R-HSA-203156;R-HSA-140696;R-HSA-996755;R-HSA-418200;R-HSA-392870;R-HSA-428961;R-HSA-437162;R-HSA-392874;R-HSA-992703;R-HSA-443831;R-HSA-204465;R-HSA-199093;R-HSA-8867135;R-HSA-8858428;R-HSA-429497;R-HSA-396996;R-HSA-204485;R-HSA-428750;R-HSA-428749;R-HSA-8870732;R-HSA-202703;R-HSA-202702;R-HSA-372693;R-HSA-482775;R-HSA-202706;R-HSA-202704;R-HSA-482772;R-HSA-983259;R-HSA-428752;R-HSA-204500;R-HSA-202714;R-HSA-9015122;R-HSA-372697;R-HSA-202718;R-HSA-202717;R-HSA-141026;R-HSA-202723;R-HSA-202727;R-HSA-372705;R-HSA-2870221;R-HSA-432096;R-HSA-202724;R-HSA-481007;R-HSA-983266;R-HSA-481010;R-HSA-392187
R-HSA-392499	Metabolism of proteins	218	2354	0.162188	0.662634	0.725054	368	891	0.0701575	9606	Homo sapiens	ERO1A;RPL4;RPL5;RPL30;RPL3;NUP107;NCF1;RPL32;RPL31;NAB1;RPL34;UBE2D1;RORA;RPL10A;SAT1;RPL9;PLB1;RPL6;BEST1;RPL7;GLS;EEF1B2;RPS15;C4A;ZFP36;RPS17;RASSF2;RPS16;RPL18A;RPS19;KIF5C;RUVBL2;NAMPT;RPL35;TRIM25;KIF21A;RPL38;RPL37;TRIM27;BORCS8;RPL39;RPS10;RPS12;EPHB3;NUP214;ST6GAL1;RPS7;CISH;RPS8;IL11RA;COG5;RPS5;APLP2;RPL23;DAPK2;RPS6;RPL22;RPSA;HLA-A;EEF1A1;LARS2;DYNC1LI1;HGS;RPL24;RPL27;RIN3;ATP6V0D1;RPL29;CFAP97;ATP6V1A;CD151;CSF2RB;TXN;GATA3;ABHD5;HIF1A;NUP160;PHF21A;ACAT1;HELZ2;DPP4;NCSTN;RHOT1;MAN2A2;ST8SIA4;ST3GAL5;MAP2K6;NTNG2;PHC2;XBP1;RPL41;CBX5;ZBTB16;MSRA;BST1;RPS28;VNN1;RPS27;VNN3;RPS29;GIPC1;RPL27A;MDM2;ALPL;CYSTM1;RPS20;GNB5;MUC20;RPS21;ITM2B;RPS23;ST6GALNAC2;RPLP1;RPLP0;VLDLR;ARRB2;RPS4X;RPL7A;PANX2;AKAP11;TUBA1A;FCGR3B;XPO6;KIF13A;TIMP2;TMEM109;RPLP2;CTSD;GALNT8;MYBPC3;SHPRH;MME;IFNGR1;RPL13A;RPS3A;CKAP4;F5;EEF1G;PHF20L1;ALDH5A1;CANX;RPL37A;SOS2;ST6GALNAC6;B4GALT5;USP15;EEF1A1P5;RPL10;DCTN1;RPL12;GBA;RPL11;RPL36A;NPL;RNF135;RPS15A;STAMBPL1;ERICH1;SH3BP2;RPS3;RPL14;RPL13;CCT8;RPS2;RPL15;RPS27A;RPL18;EXTL3;RPL17;RPL19;OLAH;MBD6;LAMB2;NFYC;LIMK2;STAT3;VEGFB;KLHL2;MBOAT2;RPL35A;RPL23A;DEF8;SOD2;VMP1;TNRC6C;CHPT1;FAU;EIF3C;TJP3;MYO1F;MSRB1		R-HSA-8956040;R-HSA-5686359;R-HSA-688136;R-HSA-9023627;R-HSA-9023626;R-HSA-381446;R-HSA-8869506;R-HSA-8956045;R-HSA-5660752;R-HSA-5660753;R-HSA-5689950;R-HSA-5696605;R-HSA-5696600;R-HSA-8931974;R-HSA-975902;R-HSA-381461;R-HSA-2022412;R-HSA-3000383;R-HSA-548890;R-HSA-162836;R-HSA-8852127;R-HSA-9023633;R-HSA-9023632;R-HSA-5665871;R-HSA-2022403;R-HSA-3640872;R-HSA-381466;R-HSA-8852134;R-HSA-975919;R-HSA-5689972;R-HSA-8852133;R-HSA-5689973;R-HSA-8852132;R-HSA-8852131;R-HSA-8850594;R-HSA-8852130;R-HSA-5696627;R-HSA-8852129;R-HSA-8852128;R-HSA-870437;R-HSA-5684862;R-HSA-381487;R-HSA-8852136;R-HSA-3000348;R-HSA-381500;R-HSA-381503;R-HSA-381496;R-HSA-5696534;R-HSA-5389842;R-HSA-5615637;R-HSA-1791066;R-HSA-5694487;R-HSA-870479;R-HSA-8956106;R-HSA-1791064;R-HSA-1791071;R-HSA-5691411;R-HSA-1791069;R-HSA-1791058;R-HSA-5389848;R-HSA-1791057;R-HSA-381518;R-HSA-5686301;R-HSA-6788650;R-HSA-8956103;R-HSA-1791060;R-HSA-914012;R-HSA-5688837;R-HSA-1791054;R-HSA-914008;R-HSA-914010;R-HSA-5686286;R-HSA-914005;R-HSA-914006;R-HSA-5389839;R-HSA-3000434;R-HSA-5696564;R-HSA-3000399;R-HSA-381543;R-HSA-1791096;R-HSA-8952044;R-HSA-8956140;R-HSA-381537;R-HSA-1791102;R-HSA-391266;R-HSA-5665854;R-HSA-5694527;R-HSA-5686335;R-HSA-4551727;R-HSA-418925;R-HSA-1791088;R-HSA-5694522;R-HSA-381545;R-HSA-914017;R-HSA-8952039;R-HSA-1791092;R-HSA-914018;R-HSA-1791083;R-HSA-5691431;R-HSA-5389857;R-HSA-5696547;R-HSA-3000411;R-HSA-5686304;R-HSA-1791084;R-HSA-1791075;R-HSA-5691439;R-HSA-1791076;R-HSA-1791131;R-HSA-1791130;R-HSA-1791128;R-HSA-8953356;R-HSA-1799326;R-HSA-1791134;R-HSA-4615872;R-HSA-1791133;R-HSA-1791123;R-HSA-1791122;R-HSA-156808;R-HSA-1791121;R-HSA-1791124;R-HSA-1791114;R-HSA-1791112;R-HSA-8879123;R-HSA-156823;R-HSA-5689539;R-HSA-1791116;R-HSA-156826;R-HSA-1791107;R-HSA-157849;R-HSA-8942099;R-HSA-8942101;R-HSA-1791108;R-HSA-1022127;R-HSA-977071;R-HSA-156832;R-HSA-1791167;R-HSA-1791164;R-HSA-1791155;R-HSA-1791154;R-HSA-8867370;R-HSA-1791158;R-HSA-535717;R-HSA-6783177;R-HSA-1791157;R-HSA-5419261;R-HSA-1791156;R-HSA-1791144;R-HSA-8953917;R-HSA-8932413;R-HSA-1791150;R-HSA-5690080;R-HSA-1791139;R-HSA-1799330;R-HSA-1791138;R-HSA-1799329;R-HSA-1791137;R-HSA-4615933;R-HSA-1799335;R-HSA-4655355;R-HSA-1791143;R-HSA-1799332;R-HSA-8870469;R-HSA-6782628;R-HSA-8870466;R-HSA-203973;R-HSA-4084984;R-HSA-1791186;R-HSA-4084980;R-HSA-1791184;R-HSA-4084978;R-HSA-8953946;R-HSA-1791177;R-HSA-5684864;R-HSA-8869456;R-HSA-5685902;R-HSA-8850527;R-HSA-1791169;R-HSA-1791172;R-HSA-8850534;R-HSA-8850529;R-HSA-156907;R-HSA-204008;R-HSA-156910;R-HSA-8850539;R-HSA-156908;R-HSA-156909;R-HSA-156915;R-HSA-156912;R-HSA-8956026;R-HSA-156913;R-HSA-156923;R-HSA-2179291;R-HSA-6782106;R-HSA-977136;R-HSA-446200;R-HSA-5690196;R-HSA-6781797;R-HSA-6782820;R-HSA-8853379;R-HSA-4719436;R-HSA-913675;R-HSA-6781814;R-HSA-8955289;R-HSA-8943003;R-HSA-381203;R-HSA-8943007;R-HSA-4655440;R-HSA-4085033;R-HSA-8865182;R-HSA-4570463;R-HSA-8955285;R-HSA-264997;R-HSA-6807877;R-HSA-6781764;R-HSA-5676917;R-HSA-6807875;R-HSA-6807872;R-HSA-3927824;R-HSA-380200;R-HSA-4570485;R-HSA-390453;R-HSA-6781779;R-HSA-4570493;R-HSA-981814;R-HSA-9010096;R-HSA-5696872;R-HSA-390459;R-HSA-981809;R-HSA-5689111;R-HSA-977228;R-HSA-5419281;R-HSA-390470;R-HSA-3108203;R-HSA-977224;R-HSA-389954;R-HSA-8943040;R-HSA-8943041;R-HSA-389964;R-HSA-389961;R-HSA-389963;R-HSA-976734;R-HSA-389972;R-HSA-5419264;R-HSA-389974;R-HSA-5419271;R-HSA-8955869;R-HSA-389970;R-HSA-389980;R-HSA-5419273;R-HSA-5419279;R-HSA-389976;R-HSA-3108209;R-HSA-8867288;R-HSA-5419277;R-HSA-389978;R-HSA-8943080;R-HSA-6783238;R-HSA-8943083;R-HSA-141671;R-HSA-8952289;R-HSA-8865774;R-HSA-141673;R-HSA-8862184;R-HSA-8953336;R-HSA-5667111;R-HSA-5667107;R-HSA-4615987;R-HSA-8853503;R-HSA-141691;R-HSA-5690159;R-HSA-5690157;R-HSA-4086083;R-HSA-4719413;R-HSA-5690152;R-HSA-5694421;R-HSA-5694418;R-HSA-5173192;R-HSA-5694417;R-HSA-5694431;R-HSA-5688797;R-HSA-8956184;R-HSA-5228508;R-HSA-5696960;R-HSA-5690319;R-HSA-8938770;R-HSA-5694410;R-HSA-8938773;R-HSA-8865050;R-HSA-5690827;R-HSA-5696968;R-HSA-5694409;R-HSA-5690870;R-HSA-8956200;R-HSA-5228525;R-HSA-4551655;R-HSA-8952618;R-HSA-5617143;R-HSA-5691381;R-HSA-4551649;R-HSA-5228523;R-HSA-8952620;R-HSA-5697009;R-HSA-5617138;R-HSA-162730;R-HSA-72619;R-HSA-72621;R-HSA-6781897;R-HSA-5694439;R-HSA-8955706;R-HSA-936381;R-HSA-5696997;R-HSA-8939323;R-HSA-8952638;R-HSA-8938815;R-HSA-8952639;R-HSA-5694446;R-HSA-4551679;R-HSA-901047;R-HSA-6786012;R-HSA-5690856;R-HSA-8866105;R-HSA-5694441;R-HSA-6814119;R-HSA-5696914;R-HSA-1964505;R-HSA-8938829;R-HSA-8865090;R-HSA-4570496;R-HSA-425923;R-HSA-4570499;R-HSA-936390;R-HSA-1964501;R-HSA-8955712;R-HSA-975814;R-HSA-6809006;R-HSA-6814124;R-HSA-6809003;R-HSA-265160;R-HSA-8865098;R-HSA-6814121;R-HSA-8939335;R-HSA-6814120;R-HSA-5690759;R-HSA-6809011;R-HSA-6809010;R-HSA-5658496;R-HSA-5676940;R-HSA-72671;R-HSA-4085217;R-HSA-72673;R-HSA-72672;R-HSA-8955241;R-HSA-381412;R-HSA-2022396;R-HSA-72676;R-HSA-5696947;R-HSA-8955245;R-HSA-5696945;R-HSA-2997706;R-HSA-5696958;R-HSA-8940388;R-HSA-5690790;R-HSA-72691;R-HSA-8932221;R-HSA-981497;R-HSA-72697;R-HSA-2022368;R-HSA-381435
R-HSA-8863795	Downregulation of ERBB2 signaling	3	36	0.00248036	0.66357	0.725054	10	14	0.00110236	9606	Homo sapiens	ERICH1;NRG1;RPS27A		R-HSA-1918092;R-HSA-1358789;R-HSA-1918095;R-HSA-1358790;R-HSA-1963563;R-HSA-1358797;R-HSA-1358798;R-HSA-8863804;R-HSA-1358792;R-HSA-1358795
R-HSA-5223345	Miscellaneous transport and binding events	3	36	0.00248036	0.66357	0.725054	4	13	0.00102362	9606	Homo sapiens	ANKH;SH3BP2;NIPA1		R-HSA-5336453;R-HSA-5226999;R-HSA-5226964;R-HSA-5226979
R-HSA-5620922	BBSome-mediated cargo-targeting to cilium	2	24	0.00165358	0.664048	0.725054	3	5	0.000393701	9606	Homo sapiens	STAMBPL1;CCT8		R-HSA-5624125;R-HSA-5624127;R-HSA-5624126
R-HSA-8851708	Signaling by FGFR2 IIIa TM	2	24	0.00165358	0.664048	0.725054	1	2	0.00015748	9606	Homo sapiens	POLR2A;WWP1		R-HSA-8851710
R-HSA-9018896	Biosynthesis of E-series 18(S)-resolvins	2	24	0.00165358	0.664048	0.725054	3	9	0.000708661	9606	Homo sapiens	ALOX5;LTA4H		R-HSA-9018859;R-HSA-9018858;R-HSA-9018862
R-HSA-1834941	STING mediated induction of host immune responses	2	24	0.00165358	0.664048	0.725054	3	19	0.00149606	9606	Homo sapiens	DOK3;NLRC3		R-HSA-1834939;R-HSA-9013869;R-HSA-3134822
R-HSA-1839124	FGFR1 mutant receptor activation	4	48	0.00330715	0.66715	0.725054	9	25	0.0019685	9606	Homo sapiens	STEAP4;SPTLC2;STAT3;GAB2		R-HSA-2023455;R-HSA-1839102;R-HSA-1839112;R-HSA-2023451;R-HSA-1839114;R-HSA-1839110;R-HSA-1888198;R-HSA-1839095;R-HSA-1839107
R-HSA-9660826	Purinergic signaling in leishmaniasis infection	4	48	0.00330715	0.66715	0.725054	7	23	0.00181102	9606	Homo sapiens	PSTPIP1;ENTPD1;HGS;TXN		R-HSA-449058;R-HSA-879221;R-HSA-448703;R-HSA-8850846;R-HSA-1250280;R-HSA-1250264;R-HSA-1250253
R-HSA-9664424	Cell recruitment (pro-inflammatory response)	4	48	0.00330715	0.66715	0.725054	7	23	0.00181102	9606	Homo sapiens	PSTPIP1;ENTPD1;HGS;TXN		R-HSA-449058;R-HSA-879221;R-HSA-448703;R-HSA-8850846;R-HSA-1250280;R-HSA-1250264;R-HSA-1250253
R-HSA-1226099	Signaling by FGFR in disease	8	94	0.00647651	0.667173	0.725054	52	106	0.00834646	9606	Homo sapiens	STEAP4;POLR2A;SPTLC2;STAT3;WWP1;PLCG1;GAB2;ARHGAP27		R-HSA-2023455;R-HSA-2023451;R-HSA-5655262;R-HSA-5655263;R-HSA-5654748;R-HSA-1839112;R-HSA-1839114;R-HSA-5655233;R-HSA-5655247;R-HSA-5655244;R-HSA-1839110;R-HSA-5655245;R-HSA-5655243;R-HSA-5655240;R-HSA-5655241;R-HSA-1839107;R-HSA-5655285;R-HSA-5655295;R-HSA-5655290;R-HSA-5655289;R-HSA-5655270;R-HSA-5655268;R-HSA-5655269;R-HSA-2012074;R-HSA-5655266;R-HSA-2012073;R-HSA-5655278;R-HSA-5655277;R-HSA-5655315;R-HSA-5655313;R-HSA-5655326;R-HSA-5655323;R-HSA-5655320;R-HSA-2033488;R-HSA-2033486;R-HSA-5655301;R-HSA-1888198;R-HSA-2033474;R-HSA-2033472;R-HSA-1839100;R-HSA-1839102;R-HSA-1839098;R-HSA-1839094;R-HSA-1839095;R-HSA-2077424;R-HSA-2077421;R-HSA-2077420;R-HSA-8851710;R-HSA-5655343;R-HSA-5655341;R-HSA-5655339;R-HSA-5655336
R-HSA-917937	Iron uptake and transport	7	83	0.00571862	0.67174	0.725054	9	34	0.00267717	9606	Homo sapiens	ATP6V1A;CYB5R4;ERICH1;TCIRG1;RPS27A;ATP6V0D1;ATP6V0C;ATP6V0A1		R-HSA-917807;R-HSA-917839;R-HSA-5691108;R-HSA-5691154;R-HSA-917835;R-HSA-5252133;R-HSA-917814;R-HSA-917987;R-HSA-917841
R-HSA-9006934	Signaling by Receptor Tyrosine Kinases	56	622	0.0428552	0.674091	0.725054	313	698	0.0549606	9606	Homo sapiens	STEAP4;NCF1;NAB1;FLT4;NCF4;INPPL1;UBE2D1;IRS2;TCIRG1;FRY;TUBA1A;SPTLC2;GRB10;RPS7;FLT3LG;NRG1;GAB2;MMP9;EEF1G;CD200R1;ADAM17;HGS;LCK;TRIB1;ATP6V0D1;ATP6V0C;ATP6V1A;ROCK1;NCSTN;MNT;ERICH1;POLR2A;MKNK1;ZSWIM8;PLCG1;RPS27A;RALGDS;ATP6V0A1;EGR1;GK;LAMB2;MBOAT7;STAT3;VEGFB;WWP1;ARHGAP27;DEF8;MAPK14;ZBTB9;ESYT1;RGL4;MUC20		R-HSA-5654614;R-HSA-5654615;R-HSA-171011;R-HSA-5654612;R-HSA-8848005;R-HSA-6785636;R-HSA-205319;R-HSA-1562641;R-HSA-5654608;R-HSA-5654622;R-HSA-5654623;R-HSA-5654620;R-HSA-5654618;R-HSA-198669;R-HSA-171026;R-HSA-5654596;R-HSA-5654597;R-HSA-5654594;R-HSA-5654592;R-HSA-6785648;R-HSA-1250315;R-HSA-5654607;R-HSA-5654605;R-HSA-5654603;R-HSA-5654600;R-HSA-6803527;R-HSA-5654646;R-HSA-1963581;R-HSA-5654647;R-HSA-1250353;R-HSA-1963582;R-HSA-6803523;R-HSA-5654643;R-HSA-9620663;R-HSA-5654640;R-HSA-1250357;R-HSA-5654641;R-HSA-2428930;R-HSA-1963578;R-HSA-8875183;R-HSA-5654655;R-HSA-4420202;R-HSA-1470012;R-HSA-5654653;R-HSA-1470010;R-HSA-5654651;R-HSA-1470009;R-HSA-5654631;R-HSA-5654628;R-HSA-1963563;R-HSA-5654625;R-HSA-1250346;R-HSA-5654637;R-HSA-5654634;R-HSA-5654633;R-HSA-1250348;R-HSA-198211;R-HSA-1251922;R-HSA-5218828;R-HSA-5218827;R-HSA-5218826;R-HSA-5218821;R-HSA-2730595;R-HSA-2730599;R-HSA-198732;R-HSA-5656070;R-HSA-9612483;R-HSA-1250370;R-HSA-5218841;R-HSA-5656064;R-HSA-1963589;R-HSA-4420121;R-HSA-1250383;R-HSA-9612493;R-HSA-1963586;R-HSA-1250380;R-HSA-5654582;R-HSA-8867047;R-HSA-9620723;R-HSA-382052;R-HSA-8867044;R-HSA-5654578;R-HSA-8867041;R-HSA-5218855;R-HSA-5654591;R-HSA-5654586;R-HSA-5654587;R-HSA-5654584;R-HSA-1472121;R-HSA-5654566;R-HSA-9612514;R-HSA-5654565;R-HSA-5654562;R-HSA-5252133;R-HSA-9612516;R-HSA-5654560;R-HSA-1977958;R-HSA-5654575;R-HSA-198266;R-HSA-1977959;R-HSA-4420153;R-HSA-5654573;R-HSA-9616105;R-HSA-1251944;R-HSA-3928647;R-HSA-9616110;R-HSA-5654571;R-HSA-5686315;R-HSA-5654569;R-HSA-109699;R-HSA-5654224;R-HSA-1251992;R-HSA-1250463;R-HSA-1250462;R-HSA-1251997;R-HSA-1918092;R-HSA-934559;R-HSA-1918095;R-HSA-198295;R-HSA-5654222;R-HSA-5654734;R-HSA-9026579;R-HSA-5654730;R-HSA-5654729;R-HSA-9621042;R-HSA-8941613;R-HSA-1250486;R-HSA-9034796;R-HSA-198315;R-HSA-9621048;R-HSA-8941628;R-HSA-9034814;R-HSA-9621035;R-HSA-8941618;R-HSA-9621032;R-HSA-8863804;R-HSA-8941623;R-HSA-5654679;R-HSA-5654167;R-HSA-934604;R-HSA-5654677;R-HSA-5654165;R-HSA-5654163;R-HSA-5654672;R-HSA-5654673;R-HSA-182986;R-HSA-5654684;R-HSA-182990;R-HSA-5654169;R-HSA-5654662;R-HSA-5654151;R-HSA-5654663;R-HSA-5654148;R-HSA-182993;R-HSA-5654149;R-HSA-5654658;R-HSA-5654659;R-HSA-5654147;R-HSA-8874079;R-HSA-5654159;R-HSA-5654669;R-HSA-5654157;R-HSA-5654667;R-HSA-5654664;R-HSA-212706;R-HSA-5654709;R-HSA-212710;R-HSA-5654705;R-HSA-212713;R-HSA-5654717;R-HSA-5654714;R-HSA-9034855;R-HSA-5654692;R-HSA-5654690;R-HSA-109817;R-HSA-167674;R-HSA-5654701;R-HSA-8847995;R-HSA-183036;R-HSA-109823;R-HSA-5654697;R-HSA-9613202;R-HSA-167683;R-HSA-167686;R-HSA-9613207;R-HSA-194311;R-HSA-8851842;R-HSA-194308;R-HSA-167684;R-HSA-9613210;R-HSA-183051;R-HSA-1433374;R-HSA-1295621;R-HSA-177946;R-HSA-9621386;R-HSA-6803838;R-HSA-1247497;R-HSA-6803836;R-HSA-9621385;R-HSA-8875431;R-HSA-183072;R-HSA-190245;R-HSA-5654399;R-HSA-187688;R-HSA-5654397;R-HSA-183084;R-HSA-5654392;R-HSA-190258;R-HSA-195378;R-HSA-9613219;R-HSA-190256;R-HSA-183089;R-HSA-8875443;R-HSA-190260;R-HSA-190261;R-HSA-190265;R-HSA-1433428;R-HSA-9031624;R-HSA-2404199;R-HSA-2404193;R-HSA-2404195;R-HSA-9031616;R-HSA-1306969;R-HSA-2404200;R-HSA-1306972;R-HSA-1306953;R-HSA-1433418;R-HSA-1433456;R-HSA-8875490;R-HSA-9026531;R-HSA-380782;R-HSA-5686072;R-HSA-1306979;R-HSA-190326;R-HSA-1433454;R-HSA-9616367;R-HSA-1433451;R-HSA-1250195;R-HSA-1433488;R-HSA-2029465;R-HSA-1433501;R-HSA-5228992;R-HSA-186765;R-HSA-205205;R-HSA-1250189;R-HSA-1253300;R-HSA-8875817;R-HSA-8875816;R-HSA-1253282;R-HSA-205234;R-HSA-1433508;R-HSA-205238;R-HSA-190388;R-HSA-1433506;R-HSA-5654511;R-HSA-110011;R-HSA-9612073;R-HSA-5218804;R-HSA-1236398;R-HSA-9612076;R-HSA-1433514;R-HSA-205244;R-HSA-1250220;R-HSA-5654422;R-HSA-5654423;R-HSA-1524182;R-HSA-8954185;R-HSA-5654418;R-HSA-5654416;R-HSA-9026894;R-HSA-5654428;R-HSA-190408;R-HSA-8954179;R-HSA-5654426;R-HSA-9612639;R-HSA-1524186;R-HSA-1977296;R-HSA-8954182;R-HSA-190413;R-HSA-5654425;R-HSA-5654406;R-HSA-1358789;R-HSA-5654407;R-HSA-1358790;R-HSA-74707;R-HSA-5654404;R-HSA-1433542;R-HSA-5654402;R-HSA-1253319;R-HSA-74711;R-HSA-1358797;R-HSA-190427;R-HSA-74712;R-HSA-1358798;R-HSA-1253321;R-HSA-5654413;R-HSA-2428926;R-HSA-8851804;R-HSA-1358792;R-HSA-5654408;R-HSA-1253325;R-HSA-1358795;R-HSA-5654409;R-HSA-190429;R-HSA-2428922;R-HSA-74723;R-HSA-170986;R-HSA-205289;R-HSA-74737;R-HSA-74736;R-HSA-5357477;R-HSA-74740;R-HSA-74747
R-HSA-191273	Cholesterol biosynthesis	6	72	0.00496073	0.677788	0.725054	7	32	0.00251969	9606	Homo sapiens	FMNL3;CYP51A1;TALDO1;UBE2D1;LBR;LSS		R-HSA-194674;R-HSA-8848215;R-HSA-194689;R-HSA-194678;R-HSA-191366;R-HSA-194698;R-HSA-194632
R-HSA-5619102	SLC transporter disorders	16	185	0.0127463	0.678209	0.725054	11	65	0.00511811	9606	Homo sapiens	NUP214;GRAMD1A;NUP107;PNPT1;CEBPD;LST1;MBOAT2;CFLAR;NUP160;ARL4C;APBB1IP;SIT1;PALLD;BSG;TJP3		R-HSA-5660694;R-HSA-5626356;R-HSA-5659764;R-HSA-5661474;R-HSA-9035517;R-HSA-5625841;R-HSA-5658163;R-HSA-5624211;R-HSA-5661184;R-HSA-5661086;R-HSA-5661198
R-HSA-2871809	FCERI mediated Ca+2 mobilization	11	129	0.00888797	0.678297	0.725054	7	11	0.000866142	9606	Homo sapiens	IGKV2D-28;IGHV1-2;IGKV4-1;NFATC2;IGLC1;ELOVL6;PLCG1;IGHV1-69;IGKV3-11;LAT		R-HSA-2730888;R-HSA-2730858;R-HSA-2730847;R-HSA-2730833;R-HSA-2730849;R-HSA-2730867;R-HSA-2730885
R-HSA-8866427	VLDLR internalisation and degradation	1	12	0.000826788	0.679848	0.725054	4	4	0.000314961	9606	Homo sapiens	VLDLR		R-HSA-8855111;R-HSA-8854628;R-HSA-8855131;R-HSA-8855130
R-HSA-193697	p75NTR regulates axonogenesis	1	12	0.000826788	0.679848	0.725054	4	8	0.000629921	9606	Homo sapiens	CYSTM1		R-HSA-9012761;R-HSA-193696;R-HSA-193655;R-HSA-209573
R-HSA-916853	Degradation of GABA	1	12	0.000826788	0.679848	0.725054	1	3	0.00023622	9606	Homo sapiens	ALDH5A1		R-HSA-888548
R-HSA-112411	MAPK1 (ERK2) activation	1	12	0.000826788	0.679848	0.725054	1	3	0.00023622	9606	Homo sapiens	TYK2		R-HSA-109858
R-HSA-430116	GP1b-IX-V activation signalling	1	12	0.000826788	0.679848	0.725054	2	7	0.000551181	9606	Homo sapiens	RAF1		R-HSA-443831;R-HSA-443439
R-HSA-75072	mRNA Editing	1	12	0.000826788	0.679848	0.725054	2	9	0.000708661	9606	Homo sapiens	APOBEC3A		R-HSA-77609;R-HSA-83677
R-HSA-450341	Activation of the AP-1 family of transcription factors	1	12	0.000826788	0.679848	0.725054	1	5	0.000393701	9606	Homo sapiens	MAPK14		R-HSA-168053
R-HSA-9013700	NOTCH4 Activation and Transmission of Signal to the Nucleus	1	12	0.000826788	0.679848	0.725054	1	5	0.000393701	9606	Homo sapiens	NCSTN		R-HSA-9604294
R-HSA-8963676	Intestinal absorption	1	12	0.000826788	0.679848	0.725054	1	6	0.000472441	9606	Homo sapiens	DDI2		R-HSA-8932955
R-HSA-8851680	Butyrophilin (BTN) family interactions	1	12	0.000826788	0.679848	0.725054	1	8	0.000629921	9606	Homo sapiens	BTNL8		R-HSA-8852013
R-HSA-5649702	APEX1-Independent Resolution of AP Sites via the Single Nucleotide Replacement Pathway	1	12	0.000826788	0.679848	0.725054	1	9	0.000708661	9606	Homo sapiens	POLG		R-HSA-5649701
R-HSA-5673000	RAF activation	3	37	0.00254926	0.681415	0.725054	10	10	0.000787402	9606	Homo sapiens	EEF1A1;CHPT1;RAF1		R-HSA-5672966;R-HSA-5672950;R-HSA-5672951;R-HSA-5672948;R-HSA-5672960;R-HSA-5672961;R-HSA-5672958;R-HSA-5672957;R-HSA-5672954;R-HSA-5672969
R-HSA-389958	Cooperation of Prefoldin and TriC/CCT in actin and tubulin folding	3	37	0.00254926	0.681415	0.725054	6	6	0.000472441	9606	Homo sapiens	TUBA1A;CCT8		R-HSA-390453;R-HSA-389954;R-HSA-389970;R-HSA-389980;R-HSA-389961;R-HSA-390459
R-HSA-182971	EGFR downregulation	3	37	0.00254926	0.681415	0.725054	11	22	0.00173228	9606	Homo sapiens	TUBA1A;ERICH1;HGS;RPS27A		R-HSA-8867047;R-HSA-183072;R-HSA-183089;R-HSA-182993;R-HSA-8867044;R-HSA-8867041;R-HSA-182986;R-HSA-183051;R-HSA-182990;R-HSA-183084;R-HSA-183036
R-HSA-140875	Common Pathway of Fibrin Clot Formation	3	37	0.00254926	0.681415	0.725054	11	29	0.00228346	9606	Homo sapiens	TG;CD177;F5		R-HSA-141026;R-HSA-140851;R-HSA-5591040;R-HSA-140599;R-HSA-5607004;R-HSA-140696;R-HSA-140664;R-HSA-9015122;R-HSA-140686;R-HSA-140847;R-HSA-5607002
R-HSA-165159	mTOR signalling	4	49	0.00337605	0.682634	0.725054	16	28	0.00220472	9606	Homo sapiens	MYO1C;RRAGD;AKT1S1;RPS6;MYO1F		R-HSA-5653974;R-HSA-8952716;R-HSA-447074;R-HSA-5653968;R-HSA-377186;R-HSA-5672828;R-HSA-5672824;R-HSA-165680;R-HSA-5653957;R-HSA-165718;R-HSA-380979;R-HSA-165726;R-HSA-165758;R-HSA-5672843;R-HSA-165692;R-HSA-8952726
R-HSA-1839126	FGFR2 mutant receptor activation	4	49	0.00337605	0.682634	0.725054	7	18	0.00141732	9606	Homo sapiens	POLR2A;SPTLC2;WWP1;ARHGAP27		R-HSA-2033486;R-HSA-2077421;R-HSA-8851710;R-HSA-2033474;R-HSA-2077424;R-HSA-2033472;R-HSA-2033488
R-HSA-8854214	TBC/RABGAPs	4	49	0.00337605	0.682634	0.725054	4	14	0.00110236	9606	Homo sapiens	ABCA1;SYTL1;ULK1;POLG		R-HSA-8854759;R-HSA-8854290;R-HSA-8854209;R-HSA-8854302
R-HSA-1980143	Signaling by NOTCH1	7	84	0.00578752	0.683579	0.725054	13	39	0.00307087	9606	Homo sapiens	NCSTN;ADAM17;ERICH1;NUMB;ARRB2;RPS27A;HIF1A;CKAP4		R-HSA-157632;R-HSA-1980123;R-HSA-1980118;R-HSA-157353;R-HSA-1980112;R-HSA-1912396;R-HSA-1980109;R-HSA-1852623;R-HSA-1980074;R-HSA-1912357;R-HSA-1912388;R-HSA-1980128;R-HSA-1912386
R-HSA-6807878	COPI-mediated anterograde transport	9	107	0.00737219	0.684848	0.725054	7	12	0.000944882	9606	Homo sapiens	HELZ2;DYNC1LI1;TUBA1A;COG5;DCTN1;NAMPT;SH3BP2		R-HSA-6807877;R-HSA-6809011;R-HSA-6807875;R-HSA-6809010;R-HSA-6807872;R-HSA-6809006;R-HSA-6809003
R-HSA-6811434	COPI-dependent Golgi-to-ER retrograde traffic	9	107	0.00737219	0.684848	0.725054	6	11	0.000866142	9606	Homo sapiens	HELZ2;TUBA1A;KIF5C;NAMPT;SH3BP2;ERLIN1;KLHL2;KIF21A		R-HSA-6811412;R-HSA-6811427;R-HSA-6811426;R-HSA-6811423;R-HSA-6811418;R-HSA-6811417
R-HSA-168138	Toll Like Receptor 9 (TLR9) Cascade	9	107	0.00737219	0.684848	0.725054	33	67	0.00527559	9606	Homo sapiens	ERICH1;RPS7;OXCT1;PELI1;UBE2D1;RPS27A;MAPK14;TLR4;MYD88;MAP2K6		R-HSA-975118;R-HSA-975180;R-HSA-975115;R-HSA-975175;R-HSA-975111;R-HSA-5684250;R-HSA-975106;R-HSA-975170;R-HSA-198669;R-HSA-975134;R-HSA-450257;R-HSA-975188;R-HSA-450333;R-HSA-975125;R-HSA-975122;R-HSA-188002;R-HSA-975147;R-HSA-5684273;R-HSA-450337;R-HSA-450222;R-HSA-975142;R-HSA-450346;R-HSA-975139;R-HSA-450358;R-HSA-975103;R-HSA-975100;R-HSA-975098;R-HSA-975160;R-HSA-975097;R-HSA-168053;R-HSA-168184;R-HSA-975156;R-HSA-450296
R-HSA-1368082	RORA activates gene expression	2	25	0.00172247	0.685641	0.725054	4	4	0.000314961	9606	Homo sapiens	HELZ2;RORA		R-HSA-1368081;R-HSA-5663264;R-HSA-1801587;R-HSA-5663293
R-HSA-179409	APC-Cdc20 mediated degradation of Nek2A	2	25	0.00172247	0.685641	0.725054	3	3	0.00023622	9606	Homo sapiens	ERICH1;UBE2D1;RPS27A		R-HSA-179410;R-HSA-179417;R-HSA-179421
R-HSA-389977	Post-chaperonin tubulin folding pathway	2	25	0.00172247	0.685641	0.725054	6	9	0.000708661	9606	Homo sapiens	TUBA1A		R-HSA-389972;R-HSA-389974;R-HSA-389964;R-HSA-389976;R-HSA-389963;R-HSA-389978
R-HSA-2142700	Synthesis of Lipoxins (LX)	2	25	0.00172247	0.685641	0.725054	3	8	0.000629921	9606	Homo sapiens	ALOX5;ALOX5AP		R-HSA-2161907;R-HSA-266051;R-HSA-2161917
R-HSA-8866654	E3 ubiquitin ligases ubiquitinate target proteins	5	61	0.00420284	0.686006	0.725054	16	16	0.00125984	9606	Homo sapiens	SHPRH;ERICH1;UBE2D1;HLA-A;RPS27A		R-HSA-8943080;R-HSA-8943083;R-HSA-8938829;R-HSA-8943040;R-HSA-8943041;R-HSA-8939335;R-HSA-8953946;R-HSA-8943003;R-HSA-8939323;R-HSA-8953917;R-HSA-8943007;R-HSA-8938815;R-HSA-8938770;R-HSA-8942099;R-HSA-8942101;R-HSA-8938773
R-HSA-9639288	Amino acids regulate mTORC1	5	61	0.00420284	0.686006	0.725054	8	12	0.000944882	9606	Homo sapiens	ATP6V1A;MYO1C;RRAGD;TCIRG1;ATP6V0D1;ATP6V0C		R-HSA-9640195;R-HSA-9640167;R-HSA-9639286;R-HSA-9646468;R-HSA-9640168;R-HSA-9645608;R-HSA-9640175;R-HSA-9645598
R-HSA-177929	Signaling by EGFR	5	61	0.00420284	0.686006	0.725054	15	49	0.00385827	9606	Homo sapiens	ADAM17;TUBA1A;ERICH1;HGS;PLCG1;RPS27A		R-HSA-8867047;R-HSA-212706;R-HSA-183072;R-HSA-8867044;R-HSA-212710;R-HSA-8867041;R-HSA-182986;R-HSA-183051;R-HSA-212713;R-HSA-182990;R-HSA-183084;R-HSA-183089;R-HSA-182993;R-HSA-177946;R-HSA-183036
R-HSA-170834	Signaling by TGF-beta Receptor Complex	7	85	0.00585641	0.695143	0.725054	39	82	0.00645669	9606	Homo sapiens	PPP1R15A;FAM160A2;USP15;ERICH1;ATG2A;UBE2D1;RIN3;RPS27A		R-HSA-870477;R-HSA-2186785;R-HSA-178178;R-HSA-2176417;R-HSA-2176416;R-HSA-870479;R-HSA-2128994;R-HSA-2160931;R-HSA-2160935;R-HSA-2187368;R-HSA-173512;R-HSA-2167917;R-HSA-178189;R-HSA-2167924;R-HSA-2176503;R-HSA-2176502;R-HSA-2187382;R-HSA-2186747;R-HSA-178208;R-HSA-173542;R-HSA-2176452;R-HSA-2167876;R-HSA-178215;R-HSA-870437;R-HSA-178218;R-HSA-173483;R-HSA-173545;R-HSA-2179276;R-HSA-2186767;R-HSA-2186771;R-HSA-2169046;R-HSA-2179291;R-HSA-2176475;R-HSA-2106586;R-HSA-2169050;R-HSA-870449;R-HSA-2179293;R-HSA-2186780;R-HSA-2106591
R-HSA-1483206	Glycerophospholipid biosynthesis	20	232	0.0159846	0.696546	0.725054	33	133	0.0104724	9606	Homo sapiens	DGAT2;LPGAT1;PCYT2;RARRES3;MBOAT7;APLP2;MBOAT2;AGPAT1;PLB1;PISD;PHOSPHO1;LPCAT2;PLBD1;RPL13;CHPT1		R-HSA-1482646;R-HSA-1483159;R-HSA-1482900;R-HSA-8848580;R-HSA-8878787;R-HSA-1482771;R-HSA-1602399;R-HSA-1482847;R-HSA-1482973;R-HSA-1483096;R-HSA-1482884;R-HSA-1482626;R-HSA-1483212;R-HSA-1482635;R-HSA-1482889;R-HSA-1482825;R-HSA-1483081;R-HSA-1483190;R-HSA-1482612;R-HSA-1482547;R-HSA-1482685;R-HSA-75885;R-HSA-1482745;R-HSA-1482598;R-HSA-1482533;R-HSA-1482656;R-HSA-1482862;R-HSA-1482604;R-HSA-1482667;R-HSA-8858298;R-HSA-1482539;R-HSA-1482856;R-HSA-5333678
R-HSA-425393	Transport of inorganic cations/anions and amino acids/oligopeptides	14	165	0.0113683	0.697757	0.725054	14	75	0.00590551	9606	Homo sapiens	SLC36A1;PNPT1;RPL3;SLC43A2;CEBPD;SLC4A10;SLC4A3;SAT1;ARL4C;NXF1;SLC6A6;RASSF2;SIT1;SLC26A6		R-HSA-426086;R-HSA-427555;R-HSA-425678;R-HSA-425965;R-HSA-425482;R-HSA-352107;R-HSA-425577;R-HSA-8878664;R-HSA-352052;R-HSA-352119;R-HSA-427666;R-HSA-351987;R-HSA-5626316;R-HSA-375417
R-HSA-5654736	Signaling by FGFR1	5	62	0.00427174	0.699424	0.725054	34	48	0.00377953	9606	Homo sapiens	ERICH1;SPTLC2;MKNK1;PLCG1;ARHGAP27;RPS27A		R-HSA-5654167;R-HSA-934604;R-HSA-5654165;R-HSA-5654672;R-HSA-5654673;R-HSA-934559;R-HSA-5654596;R-HSA-5654149;R-HSA-5654597;R-HSA-5654594;R-HSA-1295621;R-HSA-5656064;R-HSA-5654592;R-HSA-190427;R-HSA-5654600;R-HSA-190429;R-HSA-5654582;R-HSA-5654578;R-HSA-190245;R-HSA-5654591;R-HSA-5654586;R-HSA-5654587;R-HSA-5654584;R-HSA-5654392;R-HSA-190256;R-HSA-5654692;R-HSA-5654690;R-HSA-5654560;R-HSA-5654511;R-HSA-5654575;R-HSA-5654573;R-HSA-5654571;R-HSA-8941623;R-HSA-5654569
R-HSA-166663	Initial triggering of complement	10	120	0.00826788	0.700755	0.725054	8	21	0.00165354	9606	Homo sapiens	C4A;GZMM;IGKV2D-28;IGHG2;RPL32;IGHV1-2;RPL37A;IGKV4-1;IGLC1;IGHV1-69;IGKV3-11		R-HSA-183122;R-HSA-166753;R-HSA-173745;R-HSA-173626;R-HSA-166795;R-HSA-166792;R-HSA-173631;R-HSA-981713
R-HSA-3322077	Glycogen synthesis	2	26	0.00179137	0.70608	0.725054	12	24	0.00188976	9606	Homo sapiens	ERICH1;RPS27A;GYG1		R-HSA-3781001;R-HSA-3322003;R-HSA-3322001;R-HSA-3781018;R-HSA-3781023;R-HSA-3322005;R-HSA-3781009;R-HSA-3781024;R-HSA-3780995;R-HSA-3322025;R-HSA-3322041;R-HSA-3322057
R-HSA-1482925	Acyl chain remodelling of PG	2	26	0.00179137	0.70608	0.725054	5	10	0.000787402	9606	Homo sapiens	LPGAT1;PLB1		R-HSA-1482900;R-HSA-1482847;R-HSA-1482635;R-HSA-1482539;R-HSA-1482745
R-HSA-167044	Signalling to RAS	2	26	0.00179137	0.70608	0.725054	4	10	0.000787402	9606	Homo sapiens	RGL4;MAPK14;RALGDS		R-HSA-171026;R-HSA-171011;R-HSA-170986;R-HSA-187688
R-HSA-450321	JNK (c-Jun kinases) phosphorylation and activation mediated by activated human TAK1	2	26	0.00179137	0.70608	0.725054	1	3	0.00023622	9606	Homo sapiens	UBE2D1;RPS27A		R-HSA-450337
R-HSA-9636383	Prevention of phagosomal-lysosomal fusion	2	26	0.00179137	0.70608	0.725054	3	11	0.000866142	9606	Homo sapiens	ERICH1;HGS;RPS27A		R-HSA-9635667;R-HSA-9636439;R-HSA-9636461
R-HSA-189085	Digestion of dietary carbohydrate	2	26	0.00179137	0.70608	0.725054	3	13	0.00102362	9606	Homo sapiens	CHIT1;MGAM;MGA		R-HSA-6786652;R-HSA-189102;R-HSA-191116
R-HSA-9013695	NOTCH4 Intracellular Domain Regulates Transcription	2	26	0.00179137	0.70608	0.725054	2	9	0.000708661	9606	Homo sapiens	FLT4		R-HSA-9604451;R-HSA-9604471
R-HSA-196836	Vitamin C (ascorbate) metabolism	2	26	0.00179137	0.70608	0.725054	2	9	0.000708661	9606	Homo sapiens	RASSF2;SLC2A3		R-HSA-198818;R-HSA-198870
R-HSA-173107	Binding and entry of HIV virion	1	13	0.000895687	0.708849	0.725054	8	8	0.000629921	9606	Homo sapiens	PPIA		R-HSA-164515;R-HSA-164500;R-HSA-164507;R-HSA-164521;R-HSA-164510;R-HSA-164524;R-HSA-164508;R-HSA-164509
R-HSA-390450	Folding of actin by CCT/TriC	1	13	0.000895687	0.708849	0.725054	2	2	0.00015748	9606	Homo sapiens	CCT8		R-HSA-390453;R-HSA-390459
R-HSA-629594	Highly calcium permeable postsynaptic nicotinic acetylcholine receptors	1	13	0.000895687	0.708849	0.725054	2	2	0.00015748	9606	Homo sapiens	RPLP1		R-HSA-629595;R-HSA-629596
R-HSA-451308	Activation of Ca-permeable Kainate Receptor	1	13	0.000895687	0.708849	0.725054	2	2	0.00015748	9606	Homo sapiens	NCALD		R-HSA-451283;R-HSA-451311
R-HSA-198203	PI3K/AKT activation	1	13	0.000895687	0.708849	0.725054	4	5	0.000393701	9606	Homo sapiens	IRS2		R-HSA-198211;R-HSA-198295;R-HSA-198315;R-HSA-198266
R-HSA-141334	PAOs oxidise polyamines to amines	1	13	0.000895687	0.708849	0.725054	2	3	0.00023622	9606	Homo sapiens	LLGL2		R-HSA-141351;R-HSA-141348
R-HSA-2151209	Activation of PPARGC1A (PGC-1alpha) by phosphorylation	1	13	0.000895687	0.708849	0.725054	1	2	0.00015748	9606	Homo sapiens	MAPK14		R-HSA-1592233
R-HSA-6803544	Ion influx/efflux at host-pathogen interface	1	13	0.000895687	0.708849	0.725054	1	2	0.00015748	9606	Homo sapiens	SLC11A1		R-HSA-435171
R-HSA-6799990	Metal sequestration by antimicrobial proteins	1	13	0.000895687	0.708849	0.725054	2	5	0.000393701	9606	Homo sapiens	S100A8		R-HSA-6798528;R-HSA-6798474
R-HSA-111932	CaMK IV-mediated phosphorylation of CREB	1	13	0.000895687	0.708849	0.725054	4	13	0.00102362	9606	Homo sapiens	RPL3		R-HSA-9619127;R-HSA-9619125;R-HSA-111913;R-HSA-112282
R-HSA-8934903	Receptor Mediated Mitophagy	1	13	0.000895687	0.708849	0.725054	2	7	0.000551181	9606	Homo sapiens	ULK1		R-HSA-8948136;R-HSA-8948146
R-HSA-110056	MAPK3 (ERK1) activation	1	13	0.000895687	0.708849	0.725054	1	4	0.000314961	9606	Homo sapiens	TYK2		R-HSA-109857
R-HSA-9022702	MECP2 regulates transcription of neuronal ligands	1	13	0.000895687	0.708849	0.725054	1	8	0.000629921	9606	Homo sapiens	ARRB2		R-HSA-9021935
R-HSA-5654743	Signaling by FGFR4	4	51	0.00351385	0.712062	0.725054	30	41	0.00322835	9606	Homo sapiens	ERICH1;SPTLC2;MKNK1;PLCG1;RPS27A		R-HSA-5654422;R-HSA-5654423;R-HSA-934604;R-HSA-5654418;R-HSA-5654163;R-HSA-5654684;R-HSA-5654428;R-HSA-5654426;R-HSA-5654169;R-HSA-5654425;R-HSA-5654662;R-HSA-5654151;R-HSA-5654663;R-HSA-934559;R-HSA-5654658;R-HSA-5654659;R-HSA-1295621;R-HSA-5654734;R-HSA-5654669;R-HSA-5654667;R-HSA-5654664;R-HSA-8941613;R-HSA-5654655;R-HSA-5654717;R-HSA-5654653;R-HSA-5654714;R-HSA-5654651;R-HSA-5654566;R-HSA-190326;R-HSA-190265
R-HSA-5674135	MAP2K and MAPK activation	5	63	0.00434064	0.712441	0.725054	6	8	0.000629921	9606	Homo sapiens	APBB1IP;PEBP1;CHPT1;ARRB2;RAF1		R-HSA-5672980;R-HSA-5674132;R-HSA-5672978;R-HSA-5674130;R-HSA-5672972;R-HSA-5672973
R-HSA-5685938	HDR through Single Strand Annealing (SSA)	3	39	0.00268706	0.714968	0.725054	4	6	0.000472441	9606	Homo sapiens	ATM;KIF21A;BACH1		R-HSA-5686642;R-HSA-5686657;R-HSA-5693564;R-HSA-5693580
R-HSA-389356	CD28 co-stimulation	3	39	0.00268706	0.714968	0.725054	11	19	0.00149606	9606	Homo sapiens	CD200R1;LCK;CD28		R-HSA-389381;R-HSA-389348;R-HSA-389158;R-HSA-389350;R-HSA-388832;R-HSA-388831;R-HSA-388814;R-HSA-389352;R-HSA-388808;R-HSA-388811;R-HSA-389354
R-HSA-6804758	Regulation of TP53 Activity through Acetylation	3	39	0.00268706	0.714968	0.725054	8	14	0.00110236	9606	Homo sapiens	EEF1A1;POLG;MAP2K6		R-HSA-6811479;R-HSA-6805638;R-HSA-6811508;R-HSA-6805620;R-HSA-6805650;R-HSA-8877691;R-HSA-6810376;R-HSA-6805640
R-HSA-4791275	Signaling by WNT in cancer	3	39	0.00268706	0.714968	0.725054	9	16	0.00125984	9606	Homo sapiens	EEF1A1;ZEB2;KREMEN1		R-HSA-5339713;R-HSA-4827388;R-HSA-4791278;R-HSA-4839635;R-HSA-4839746;R-HSA-4839634;R-HSA-5339711;R-HSA-4839638;R-HSA-4839734
R-HSA-5357905	Regulation of TNFR1 signaling	3	39	0.00268706	0.714968	0.725054	7	14	0.00110236	9606	Homo sapiens	ERICH1;RACK1;RPS27A;TNFRSF1A		R-HSA-5693108;R-HSA-5357845;R-HSA-5626962;R-HSA-5634221;R-HSA-5357928;R-HSA-5693055;R-HSA-5626953
R-HSA-9664417	Leishmania phagocytosis	13	157	0.0108171	0.724947	0.725054	25	27	0.00212598	9606	Homo sapiens	RPL31;IGHV1-2;WAS;CD3G;ARPC5;IGHV1-69;FRY;SRPK1;MYO1C;IGHG2;IGKV2D-28;IGKV4-1;IGLC1;IGKV3-11		R-HSA-9664275;R-HSA-9664273;R-HSA-2029469;R-HSA-2029466;R-HSA-9664406;R-HSA-1861595;R-HSA-2029465;R-HSA-9666458;R-HSA-9666435;R-HSA-9666433;R-HSA-9664261;R-HSA-9670155;R-HSA-2197691;R-HSA-2197690;R-HSA-442586;R-HSA-9664397;R-HSA-9670156;R-HSA-2197698;R-HSA-442592;R-HSA-9666426;R-HSA-9666425;R-HSA-9666430;R-HSA-9666428;R-HSA-2130194;R-HSA-2029473
R-HSA-9664407	Parasite infection	13	157	0.0108171	0.724947	0.725054	25	27	0.00212598	9606	Homo sapiens	RPL31;IGHV1-2;WAS;CD3G;ARPC5;IGHV1-69;FRY;SRPK1;MYO1C;IGHG2;IGKV2D-28;IGKV4-1;IGLC1;IGKV3-11		R-HSA-9664275;R-HSA-9664273;R-HSA-2029469;R-HSA-2029466;R-HSA-9664406;R-HSA-1861595;R-HSA-2029465;R-HSA-9666458;R-HSA-9666435;R-HSA-9666433;R-HSA-9664261;R-HSA-9670155;R-HSA-2197691;R-HSA-2197690;R-HSA-442586;R-HSA-9664397;R-HSA-9670156;R-HSA-2197698;R-HSA-442592;R-HSA-9666426;R-HSA-9666425;R-HSA-9666430;R-HSA-9666428;R-HSA-2130194;R-HSA-2029473
R-HSA-9664422	FCGR3A-mediated phagocytosis	13	157	0.0108171	0.724947	0.725054	25	27	0.00212598	9606	Homo sapiens	RPL31;IGHV1-2;WAS;CD3G;ARPC5;IGHV1-69;FRY;SRPK1;MYO1C;IGHG2;IGKV2D-28;IGKV4-1;IGLC1;IGKV3-11		R-HSA-9664275;R-HSA-9664273;R-HSA-2029469;R-HSA-2029466;R-HSA-9664406;R-HSA-1861595;R-HSA-2029465;R-HSA-9666458;R-HSA-9666435;R-HSA-9666433;R-HSA-9664261;R-HSA-9670155;R-HSA-2197691;R-HSA-2197690;R-HSA-442586;R-HSA-9664397;R-HSA-9670156;R-HSA-2197698;R-HSA-442592;R-HSA-9666426;R-HSA-9666425;R-HSA-9666430;R-HSA-9666428;R-HSA-2130194;R-HSA-2029473
R-HSA-5655253	Signaling by FGFR2 in disease	5	64	0.00440954	0.725054	0.725054	17	28	0.00220472	9606	Homo sapiens	POLR2A;SPTLC2;WWP1;PLCG1;ARHGAP27		R-HSA-5654748;R-HSA-5655323;R-HSA-5655320;R-HSA-2077424;R-HSA-2033488;R-HSA-2033486;R-HSA-5655268;R-HSA-2077421;R-HSA-5655301;R-HSA-5655233;R-HSA-8851710;R-HSA-5655343;R-HSA-5655245;R-HSA-5655339;R-HSA-2033474;R-HSA-5655241;R-HSA-2033472
R-HSA-5696397	Gap-filling DNA repair synthesis and ligation in GG-NER	2	27	0.00186027	0.725398	0.725398	2	2	0.00015748	9606	Homo sapiens	ERICH1;PGLYRP1;RPS27A		R-HSA-5690997;R-HSA-5691001
R-HSA-2995383	Initiation of Nuclear Envelope (NE) Reformation	2	27	0.00186027	0.725398	0.725398	6	7	0.000551181	9606	Homo sapiens	TOM1;CEP83;LBR		R-HSA-2995389;R-HSA-2995388;R-HSA-9624800;R-HSA-9667952;R-HSA-9624798;R-HSA-9667965
R-HSA-8949215	Mitochondrial calcium ion transport	2	27	0.00186027	0.725398	0.725398	6	10	0.000787402	9606	Homo sapiens	SMDT1;RUVBL2		R-HSA-8949178;R-HSA-8949659;R-HSA-8949661;R-HSA-8949649;R-HSA-8949668;R-HSA-8953461
R-HSA-9018676	Biosynthesis of D-series resolvins	2	27	0.00186027	0.725398	0.725398	6	11	0.000866142	9606	Homo sapiens	ALOX5;LTA4H		R-HSA-9020264;R-HSA-9020282;R-HSA-9020253;R-HSA-9020255;R-HSA-9020258;R-HSA-9020277
R-HSA-76066	RNA Polymerase III Transcription Initiation From Type 2 Promoter	2	27	0.00186027	0.725398	0.725398	2	4	0.000314961	9606	Homo sapiens	POLR3D;WWP1		R-HSA-112150;R-HSA-83805
R-HSA-2173795	Downregulation of SMAD2/3:SMAD4 transcriptional activity	2	27	0.00186027	0.725398	0.725398	10	21	0.00165354	9606	Homo sapiens	ERICH1;UBE2D1;RPS27A		R-HSA-870477;R-HSA-870479;R-HSA-2176503;R-HSA-2176502;R-HSA-870437;R-HSA-2186747;R-HSA-173545;R-HSA-870449;R-HSA-2179276;R-HSA-2186767
R-HSA-5627123	RHO GTPases activate PAKs	2	27	0.00186027	0.725398	0.725398	4	15	0.0011811	9606	Homo sapiens	MARF1;OBSCN		R-HSA-5668932;R-HSA-5668978;R-HSA-419232;R-HSA-5668984
R-HSA-175474	Assembly Of The HIV Virion	2	27	0.00186027	0.725398	0.725398	4	16	0.00125984	9606	Homo sapiens	ERICH1;RPS27A;PPIA		R-HSA-184323;R-HSA-3149434;R-HSA-3149454;R-HSA-184269
R-HSA-1638074	Keratan sulfate/keratin metabolism	4	52	0.00358275	0.726007	0.726007	10	16	0.00125984	9606	Homo sapiens	XPO6;SRGAP2;B4GALT5		R-HSA-2046239;R-HSA-2046175;R-HSA-2046222;R-HSA-2046285;R-HSA-2025724;R-HSA-2046298;R-HSA-2025723;R-HSA-2046265;R-HSA-1793217;R-HSA-2046180
R-HSA-2142691	Synthesis of Leukotrienes (LT) and Eoxins (EX)	4	52	0.00358275	0.726007	0.726007	9	19	0.00149606	9606	Homo sapiens	ALOX5;ALOX5AP;CYP4F3;LTA4H		R-HSA-2161792;R-HSA-2161745;R-HSA-211873;R-HSA-265296;R-HSA-266050;R-HSA-266051;R-HSA-2161768;R-HSA-266072;R-HSA-429016
R-HSA-68882	Mitotic Anaphase	21	248	0.017087	0.728866	0.728866	21	32	0.00251969	9606	Homo sapiens	NUP214;NUP107;SPI1;UBE2D1;MBOAT2;KLHL2;NUP160;EEF1A1;NXF1;PANX2;DYNC1LI1;RPS27;TUBA1A;ERICH1;TOM1;CEP83;RPS27A;LBR;SLC25A44;TJP3;NDEL1		R-HSA-174144;R-HSA-9667952;R-HSA-2467809;R-HSA-2467811;R-HSA-9634169;R-HSA-174121;R-HSA-9624798;R-HSA-9667965;R-HSA-9615901;R-HSA-9624893;R-HSA-9668419;R-HSA-2995389;R-HSA-2995388;R-HSA-9624800;R-HSA-9615937;R-HSA-174202;R-HSA-9634219;R-HSA-9618378;R-HSA-9615945;R-HSA-9624876;R-HSA-9624845
R-HSA-8964539	Glutamate and glutamine metabolism	3	40	0.00275596	0.730689	0.730689	4	14	0.00110236	9606	Homo sapiens	GLUL;RASGRP4;GLS		R-HSA-70609;R-HSA-70600;R-HSA-70589;R-HSA-70606
R-HSA-390466	Chaperonin-mediated protein folding	8	100	0.0068899	0.730922	0.730922	16	19	0.00149606	9606	Homo sapiens	TUBA1A;STAT3;KIF13A;GBA;GNB5;CCT8;SOD2		R-HSA-6814119;R-HSA-8850534;R-HSA-390470;R-HSA-8850529;R-HSA-389954;R-HSA-391266;R-HSA-6814124;R-HSA-389961;R-HSA-8850539;R-HSA-6814121;R-HSA-6814120;R-HSA-390453;R-HSA-389970;R-HSA-8850527;R-HSA-389980;R-HSA-390459
R-HSA-416550	Sema4D mediated inhibition of cell attachment and migration	1	14	0.000964586	0.735225	0.735225	6	6	0.000472441	9606	Homo sapiens	SEMA4D		R-HSA-400677;R-HSA-416562;R-HSA-416546;R-HSA-419646;R-HSA-416559;R-HSA-400682
R-HSA-112308	Presynaptic depolarization and calcium channel opening	1	14	0.000964586	0.735225	0.735225	1	1	7.87402e-05	9606	Homo sapiens	CACNA1E		R-HSA-210420
R-HSA-5682910	LGI-ADAM interactions	1	14	0.000964586	0.735225	0.735225	4	5	0.000393701	9606	Homo sapiens	ADAM23		R-HSA-5682709;R-HSA-5682802;R-HSA-5682769;R-HSA-5682794
R-HSA-451306	Ionotropic activity of kainate receptors	1	14	0.000964586	0.735225	0.735225	2	4	0.000314961	9606	Homo sapiens	NCALD		R-HSA-451283;R-HSA-451311
R-HSA-5357786	TNFR1-induced proapoptotic signaling	1	14	0.000964586	0.735225	0.735225	1	3	0.00023622	9606	Homo sapiens	TNFRSF1A		R-HSA-83582
R-HSA-9013973	TICAM1-dependent activation of IRF3/IRF7	1	14	0.000964586	0.735225	0.735225	2	9	0.000708661	9606	Homo sapiens	ERICH1;RPS27A		R-HSA-9013990;R-HSA-9013974
R-HSA-9026290	Biosynthesis of DPAn-3-derived maresins	1	14	0.000964586	0.735225	0.735225	1	5	0.000393701	9606	Homo sapiens	ALOX5		R-HSA-9026005
R-HSA-8876493	InlA-mediated entry of Listeria monocytogenes into host cells	1	14	0.000964586	0.735225	0.735225	1	5	0.000393701	9606	Homo sapiens	ERICH1;RPS27A		R-HSA-8877003
R-HSA-9635465	Suppression of apoptosis	1	14	0.000964586	0.735225	0.735225	1	7	0.000551181	9606	Homo sapiens	TRIM27		R-HSA-9636297
R-HSA-2555396	Mitotic Metaphase and Anaphase	21	249	0.0171558	0.73523	0.73523	21	33	0.00259843	9606	Homo sapiens	NUP214;NUP107;SPI1;UBE2D1;MBOAT2;KLHL2;NUP160;EEF1A1;NXF1;PANX2;DYNC1LI1;RPS27;TUBA1A;ERICH1;TOM1;CEP83;RPS27A;LBR;SLC25A44;TJP3;NDEL1		R-HSA-174144;R-HSA-9667952;R-HSA-2467809;R-HSA-2467811;R-HSA-9634169;R-HSA-174121;R-HSA-9624798;R-HSA-9667965;R-HSA-9615901;R-HSA-9624893;R-HSA-9668419;R-HSA-2995389;R-HSA-2995388;R-HSA-9624800;R-HSA-9615937;R-HSA-174202;R-HSA-9634219;R-HSA-9618378;R-HSA-9615945;R-HSA-9624876;R-HSA-9624845
R-HSA-429914	Deadenylation-dependent mRNA decay	5	65	0.00447843	0.737265	0.737265	5	10	0.000787402	9606	Homo sapiens	DYNC1LI1;TUT7;PLCH2;CCR4;LSM2		R-HSA-429860;R-HSA-429845;R-HSA-429955;R-HSA-8941312;R-HSA-429978
R-HSA-5654741	Signaling by FGFR3	4	53	0.00365165	0.739441	0.739441	30	43	0.00338583	9606	Homo sapiens	ERICH1;SPTLC2;MKNK1;PLCG1;RPS27A		R-HSA-5654679;R-HSA-934604;R-HSA-5654224;R-HSA-5654416;R-HSA-5654623;R-HSA-934559;R-HSA-5654148;R-HSA-1295621;R-HSA-5654222;R-HSA-5654413;R-HSA-5654730;R-HSA-5654408;R-HSA-5654409;R-HSA-5654646;R-HSA-5654647;R-HSA-5654709;R-HSA-5654643;R-HSA-5654640;R-HSA-5654641;R-HSA-5654705;R-HSA-5654631;R-HSA-5654628;R-HSA-5654565;R-HSA-8941628;R-HSA-190388;R-HSA-190261;R-HSA-5654625;R-HSA-5654637;R-HSA-5654634;R-HSA-5654633
R-HSA-6803529	FGFR2 alternative splicing	2	28	0.00192917	0.74363	0.74363	4	4	0.000314961	9606	Homo sapiens	POLR2A;WWP1		R-HSA-6803527;R-HSA-6803523;R-HSA-6803838;R-HSA-6803836
R-HSA-5654689	PI-3K cascade:FGFR1	2	28	0.00192917	0.74363	0.74363	6	7	0.000551181	9606	Homo sapiens	SPTLC2;ARHGAP27		R-HSA-5654692;R-HSA-5654596;R-HSA-5654594;R-HSA-5654690;R-HSA-5654592;R-HSA-5654591
R-HSA-76071	RNA Polymerase III Transcription Initiation From Type 3 Promoter	2	28	0.00192917	0.74363	0.74363	2	4	0.000314961	9606	Homo sapiens	POLR3D;WWP1		R-HSA-112152;R-HSA-83803
R-HSA-429947	Deadenylation of mRNA	2	28	0.00192917	0.74363	0.74363	2	4	0.000314961	9606	Homo sapiens	TUT7;CCR4		R-HSA-429955;R-HSA-8941312
R-HSA-879518	Transport of organic anions	2	28	0.00192917	0.74363	0.74363	4	9	0.000708661	9606	Homo sapiens	GRAMD1A;LST1		R-HSA-9631987;R-HSA-194083;R-HSA-879575;R-HSA-194079
R-HSA-76061	RNA Polymerase III Transcription Initiation From Type 1 Promoter	2	28	0.00192917	0.74363	0.74363	2	5	0.000393701	9606	Homo sapiens	POLR3D;WWP1		R-HSA-76056;R-HSA-76060
R-HSA-9013507	NOTCH3 Activation and Transmission of Signal to the Nucleus	2	28	0.00192917	0.74363	0.74363	4	15	0.0011811	9606	Homo sapiens	NCSTN;ERICH1;RPS27A		R-HSA-9017817;R-HSA-9013069;R-HSA-9013361;R-HSA-9021523
R-HSA-8964038	LDL clearance	2	28	0.00192917	0.74363	0.74363	2	19	0.00149606	9606	Homo sapiens	LSR;ACAT1		R-HSA-8933258;R-HSA-8876696
R-HSA-1474228	Degradation of the extracellular matrix	12	148	0.0101971	0.744735	0.744735	39	105	0.00826772	9606	Homo sapiens	EEF1G;MMP25;NCSTN;ADAM17;MME;LAMB2;BSG;TIMP2;INPPL1;DICER1;CTSD;MMP9		R-HSA-1564117;R-HSA-1564179;R-HSA-1592349;R-HSA-3791295;R-HSA-1564112;R-HSA-1604368;R-HSA-1604690;R-HSA-3791155;R-HSA-3827958;R-HSA-1602454;R-HSA-2168046;R-HSA-1604360;R-HSA-1454791;R-HSA-1566981;R-HSA-1564164;R-HSA-1566979;R-HSA-2533874;R-HSA-8848658;R-HSA-1592270;R-HSA-2534206;R-HSA-1605825;R-HSA-375135;R-HSA-8943959;R-HSA-2471621;R-HSA-2168960;R-HSA-1592314;R-HSA-1566962;R-HSA-1604350;R-HSA-1604722;R-HSA-1454781;R-HSA-1592436;R-HSA-1474213;R-HSA-1454757;R-HSA-2168982;R-HSA-2485148;R-HSA-1564142;R-HSA-2168923;R-HSA-1602466;R-HSA-2537499
R-HSA-5696400	Dual Incision in GG-NER	3	41	0.00282486	0.745719	0.745719	3	3	0.00023622	9606	Homo sapiens	ERICH1;PGLYRP1;RPS27A;GTF2H4		R-HSA-5690213;R-HSA-5690990;R-HSA-5690988
R-HSA-901042	Calnexin/calreticulin cycle	3	41	0.00282486	0.745719	0.745719	5	13	0.00102362	9606	Homo sapiens	ERICH1;LIMK2;CANX;RPS27A		R-HSA-1022127;R-HSA-548890;R-HSA-901047;R-HSA-535717;R-HSA-8867288
R-HSA-9006936	Signaling by TGF-beta family members	9	114	0.00785449	0.752267	0.752267	49	107	0.0084252	9606	Homo sapiens	PPP1R15A;FAM160A2;USP15;ZFYVE16;ERICH1;ATG2A;UBE2D1;RIN3;ABHD5;RPS27A		R-HSA-2186785;R-HSA-201475;R-HSA-178178;R-HSA-2176417;R-HSA-202626;R-HSA-2176416;R-HSA-2160931;R-HSA-2160935;R-HSA-201476;R-HSA-178189;R-HSA-178208;R-HSA-178215;R-HSA-870437;R-HSA-178218;R-HSA-173483;R-HSA-2186767;R-HSA-2186771;R-HSA-201648;R-HSA-870449;R-HSA-2186780;R-HSA-870477;R-HSA-870479;R-HSA-2128994;R-HSA-2187368;R-HSA-173512;R-HSA-2167917;R-HSA-201425;R-HSA-2167924;R-HSA-2176503;R-HSA-2176502;R-HSA-2187382;R-HSA-2186747;R-HSA-201821;R-HSA-201443;R-HSA-173542;R-HSA-2176452;R-HSA-2167876;R-HSA-173545;R-HSA-2179276;R-HSA-201453;R-HSA-202604;R-HSA-201457;R-HSA-2169046;R-HSA-2179291;R-HSA-2176475;R-HSA-2106586;R-HSA-2169050;R-HSA-2179293;R-HSA-2106591
R-HSA-195253	Degradation of beta-catenin by the destruction complex	7	91	0.00626981	0.758622	0.758622	18	23	0.00181102	9606	Homo sapiens	EEF1A1;PANX2;ZEB2;FRAT1;ZFYVE16;FRAT2;ERICH1;RPS27A		R-HSA-195300;R-HSA-2130279;R-HSA-8944352;R-HSA-195275;R-HSA-4641231;R-HSA-2130282;R-HSA-195304;R-HSA-5229348;R-HSA-2130286;R-HSA-5229343;R-HSA-195283;R-HSA-195251;R-HSA-195280;R-HSA-5334050;R-HSA-195318;R-HSA-5246693;R-HSA-195287;R-HSA-8944349
R-HSA-1445148	Translocation of SLC2A4 (GLUT4) to the plasma membrane	6	79	0.00544302	0.758766	0.758766	9	15	0.0011811	9606	Homo sapiens	TUBA1A;MYO1C;TBC1D4;RALGAPA2;SNAP23		R-HSA-1449574;R-HSA-1445143;R-HSA-1458485;R-HSA-2316352;R-HSA-2316347;R-HSA-1458463;R-HSA-1445149;R-HSA-2316349;R-HSA-1445144
R-HSA-75105	Fatty acyl-CoA biosynthesis	6	79	0.00544302	0.758766	0.758766	6	24	0.00188976	9606	Homo sapiens	OLAH;ACSL1;SLC4A10;FAS;ELOVL6		R-HSA-75872;R-HSA-5655955;R-HSA-548814;R-HSA-201035;R-HSA-75848;R-HSA-163756
R-HSA-1234158	Regulation of gene expression by Hypoxia-inducible Factor	1	15	0.00103348	0.759213	0.759213	7	7	0.000551181	9606	Homo sapiens	HIF1A		R-HSA-8932184;R-HSA-1234161;R-HSA-1234167;R-HSA-1235035;R-HSA-1234171;R-HSA-1235070;R-HSA-1235037
R-HSA-622323	Presynaptic nicotinic acetylcholine receptors	1	15	0.00103348	0.759213	0.759213	4	4	0.000314961	9606	Homo sapiens	RPLP1		R-HSA-629599;R-HSA-622325;R-HSA-629588;R-HSA-622326
R-HSA-1250342	PI3K events in ERBB4 signaling	1	15	0.00103348	0.759213	0.759213	2	2	0.00015748	9606	Homo sapiens	NRG1		R-HSA-1250370;R-HSA-1250353
R-HSA-190373	FGFR1c ligand binding and activation	1	15	0.00103348	0.759213	0.759213	2	3	0.00023622	9606	Homo sapiens	SPTLC2		R-HSA-190256;R-HSA-190429
R-HSA-180689	APOBEC3G mediated resistance to HIV-1 infection	1	15	0.00103348	0.759213	0.759213	2	3	0.00023622	9606	Homo sapiens	PPIA		R-HSA-180634;R-HSA-180632
R-HSA-428540	Activation of RAC1	1	15	0.00103348	0.759213	0.759213	2	4	0.000314961	9606	Homo sapiens	SOS2		R-HSA-428535;R-HSA-428515
R-HSA-1839122	Signaling by activated point mutants of FGFR1	1	15	0.00103348	0.759213	0.759213	2	4	0.000314961	9606	Homo sapiens	SPTLC2		R-HSA-2023455;R-HSA-2023451
R-HSA-3772470	Negative regulation of TCF-dependent signaling by WNT ligand antagonists	1	15	0.00103348	0.759213	0.759213	2	5	0.000393701	9606	Homo sapiens	KREMEN1		R-HSA-3769401;R-HSA-5368586
R-HSA-5693548	Sensing of DNA Double Strand Breaks	1	15	0.00103348	0.759213	0.759213	3	9	0.000708661	9606	Homo sapiens	ATM		R-HSA-5693540;R-HSA-5682044;R-HSA-5693612
R-HSA-168330	Viral RNP Complexes in the Host Cell Nucleus	1	15	0.00103348	0.759213	0.759213	1	3	0.00023622	9606	Homo sapiens	HSPA1B;HSPA1A		R-HSA-192746
R-HSA-209560	NF-kB is activated and signals survival	1	15	0.00103348	0.759213	0.759213	1	4	0.000314961	9606	Homo sapiens	ERICH1;RPS27A		R-HSA-209536
R-HSA-68884	Mitotic Telophase/Cytokinesis	1	15	0.00103348	0.759213	0.759213	1	4	0.000314961	9606	Homo sapiens	MAU2		R-HSA-2470935
R-HSA-2214320	Anchoring fibril formation	1	15	0.00103348	0.759213	0.759213	1	4	0.000314961	9606	Homo sapiens	INPPL1		R-HSA-2396234
R-HSA-70370	Galactose catabolism	1	15	0.00103348	0.759213	0.759213	1	4	0.000314961	9606	Homo sapiens	EEF1A1		R-HSA-70369
R-HSA-376172	DSCAM interactions	1	15	0.00103348	0.759213	0.759213	1	6	0.000472441	9606	Homo sapiens	MAPK14		R-HSA-451366
R-HSA-162592	Integration of provirus	1	15	0.00103348	0.759213	0.759213	2	14	0.00110236	9606	Homo sapiens	PPIA		R-HSA-8951690;R-HSA-173115
R-HSA-975155	MyD88 dependent cascade initiated on endosome	8	103	0.0070966	0.759487	0.759487	32	63	0.00496063	9606	Homo sapiens	ERICH1;OXCT1;PELI1;UBE2D1;RPS27A;MAPK14;TLR4;MYD88;MAP2K6		R-HSA-975118;R-HSA-975180;R-HSA-975115;R-HSA-975175;R-HSA-975111;R-HSA-5684250;R-HSA-975106;R-HSA-975170;R-HSA-198669;R-HSA-975134;R-HSA-450257;R-HSA-975188;R-HSA-450333;R-HSA-975125;R-HSA-975122;R-HSA-975147;R-HSA-5684273;R-HSA-450337;R-HSA-450222;R-HSA-975142;R-HSA-450346;R-HSA-975139;R-HSA-450358;R-HSA-975103;R-HSA-975100;R-HSA-975098;R-HSA-975160;R-HSA-975097;R-HSA-168053;R-HSA-168184;R-HSA-975156;R-HSA-450296
R-HSA-168181	Toll Like Receptor 7/8 (TLR7/8) Cascade	8	103	0.0070966	0.759487	0.759487	32	64	0.00503937	9606	Homo sapiens	ERICH1;OXCT1;PELI1;UBE2D1;RPS27A;MAPK14;TLR4;MYD88;MAP2K6		R-HSA-975118;R-HSA-975180;R-HSA-975115;R-HSA-975175;R-HSA-975111;R-HSA-5684250;R-HSA-975106;R-HSA-975170;R-HSA-198669;R-HSA-975134;R-HSA-450257;R-HSA-975188;R-HSA-450333;R-HSA-975125;R-HSA-975122;R-HSA-975147;R-HSA-5684273;R-HSA-450337;R-HSA-450222;R-HSA-975142;R-HSA-450346;R-HSA-975139;R-HSA-450358;R-HSA-975103;R-HSA-975100;R-HSA-975098;R-HSA-975160;R-HSA-975097;R-HSA-168053;R-HSA-168184;R-HSA-975156;R-HSA-450296
R-HSA-5654687	Downstream signaling of activated FGFR1	3	42	0.00289376	0.760071	0.760071	23	24	0.00188976	9606	Homo sapiens	SPTLC2;PLCG1;ARHGAP27		R-HSA-5654582;R-HSA-5654167;R-HSA-5654165;R-HSA-5654578;R-HSA-5654591;R-HSA-5654586;R-HSA-5654587;R-HSA-5654584;R-HSA-5654392;R-HSA-5654692;R-HSA-5654596;R-HSA-5654149;R-HSA-5654597;R-HSA-5654594;R-HSA-5654690;R-HSA-5656064;R-HSA-5654592;R-HSA-5654575;R-HSA-5654573;R-HSA-5654571;R-HSA-5654600;R-HSA-8941623;R-HSA-5654569
R-HSA-5654696	Downstream signaling of activated FGFR2	3	42	0.00289376	0.760071	0.760071	22	23	0.00181102	9606	Homo sapiens	SPTLC2;PLCG1;ARHGAP27		R-HSA-5654614;R-HSA-5654615;R-HSA-5654612;R-HSA-5654608;R-HSA-5654622;R-HSA-5654399;R-HSA-5654620;R-HSA-5654397;R-HSA-5654618;R-HSA-5654406;R-HSA-5654407;R-HSA-5654404;R-HSA-5654402;R-HSA-5654147;R-HSA-5654159;R-HSA-5654607;R-HSA-8941618;R-HSA-5654157;R-HSA-5654701;R-HSA-5654605;R-HSA-5654603;R-HSA-5654697
R-HSA-977443	GABA receptor activation	5	67	0.00461623	0.760486	0.760486	5	12	0.000944882	9606	Homo sapiens	GK;KCNJ15;NPTN;GNB5;ESYT1;KCNJ2		R-HSA-975340;R-HSA-1013020;R-HSA-8856398;R-HSA-1013013;R-HSA-1013012
R-HSA-8943723	Regulation of PTEN mRNA translation	2	29	0.00199807	0.760814	0.760814	24	24	0.00188976	9606	Homo sapiens	TNRC6C;AGO4		R-HSA-8944650;R-HSA-8944522;R-HSA-2318752;R-HSA-8948651;R-HSA-8944684;R-HSA-8948524;R-HSA-8945709;R-HSA-8948621;R-HSA-8948623;R-HSA-8948641;R-HSA-8944706;R-HSA-8944483;R-HSA-8948612;R-HSA-8948582;R-HSA-8948583;R-HSA-8944632;R-HSA-8948536;R-HSA-8944569;R-HSA-8948569;R-HSA-8944538;R-HSA-8948602;R-HSA-8944497;R-HSA-8948594;R-HSA-8944599
R-HSA-389957	Prefoldin mediated transfer of substrate to CCT/TriC	2	29	0.00199807	0.760814	0.760814	2	2	0.00015748	9606	Homo sapiens	TUBA1A;CCT8		R-HSA-389970;R-HSA-389980
R-HSA-428930	Thromboxane signalling through TP receptor	2	29	0.00199807	0.760814	0.760814	7	8	0.000629921	9606	Homo sapiens	GNB5;ABHD5		R-HSA-428918;R-HSA-428917;R-HSA-428752;R-HSA-391939;R-HSA-428750;R-HSA-428909;R-HSA-428749
R-HSA-211935	Fatty acids	2	29	0.00199807	0.760814	0.760814	3	4	0.000314961	9606	Homo sapiens	CYP4F3		R-HSA-211904;R-HSA-76466;R-HSA-211924
R-HSA-418592	ADP signalling through P2Y purinoceptor 1	2	29	0.00199807	0.760814	0.760814	5	7	0.000551181	9606	Homo sapiens	GNB5;MAPK14		R-HSA-418581;R-HSA-418579;R-HSA-418576;R-HSA-428961;R-HSA-428941
R-HSA-2033519	Activated point mutants of FGFR2	2	29	0.00199807	0.760814	0.760814	6	10	0.000787402	9606	Homo sapiens	SPTLC2;ARHGAP27		R-HSA-2033486;R-HSA-2077421;R-HSA-2033474;R-HSA-2077424;R-HSA-2033472;R-HSA-2033488
R-HSA-933542	TRAF6 mediated NF-kB activation	2	29	0.00199807	0.760814	0.760814	2	4	0.000314961	9606	Homo sapiens	RNF135;TRIM25		R-HSA-933530;R-HSA-933528
R-HSA-392451	G beta:gamma signalling through PI3Kgamma	2	29	0.00199807	0.760814	0.760814	2	4	0.000314961	9606	Homo sapiens	AGO4;GNB5		R-HSA-392295;R-HSA-392300
R-HSA-9018682	Biosynthesis of maresins	2	29	0.00199807	0.760814	0.760814	2	13	0.00102362	9606	Homo sapiens	SEMA4D;ALOX5		R-HSA-9024993;R-HSA-9024997
R-HSA-3000170	Syndecan interactions	2	29	0.00199807	0.760814	0.760814	2	15	0.0011811	9606	Homo sapiens	RPL5;ACTN1		R-HSA-2731149;R-HSA-2681694
R-HSA-163125	Post-translational modification: synthesis of GPI-anchored proteins	9	115	0.00792338	0.761024	0.761024	3	16	0.00125984	9606	Homo sapiens	NTNG2;BST1;FCGR3B;VNN1;NCF1;VNN3;ALPL;RPL37;ACAT1		R-HSA-162836;R-HSA-162730;R-HSA-8940388
R-HSA-6811440	Retrograde transport at the Trans-Golgi-Network	4	55	0.00378944	0.764801	0.764801	9	20	0.0015748	9606	Homo sapiens	ASPH;COG5;GCC2;SAT1		R-HSA-6811431;R-HSA-6811429;R-HSA-6811428;R-HSA-6814674;R-HSA-6814671;R-HSA-6814684;R-HSA-6814091;R-HSA-6814683;R-HSA-6814682
R-HSA-437239	Recycling pathway of L1	4	55	0.00378944	0.764801	0.764801	3	14	0.00110236	9606	Homo sapiens	TUBA1A;NUMB;ERLIN1		R-HSA-443783;R-HSA-445077;R-HSA-445071
R-HSA-5632684	Hedgehog 'on' state	7	92	0.00633871	0.768212	0.768212	15	37	0.00291339	9606	Homo sapiens	PANX2;ZEB2;ERICH1;STAMBPL1;NUMB;SPOPL;ARRB2;RPS27A		R-HSA-5635861;R-HSA-5635856;R-HSA-5633040;R-HSA-5635868;R-HSA-5632668;R-HSA-5632671;R-HSA-5632670;R-HSA-5635864;R-HSA-5632667;R-HSA-5632672;R-HSA-5632674;R-HSA-5610735;R-HSA-5635855;R-HSA-5635854;R-HSA-5632648
R-HSA-198725	Nuclear Events (kinase and transcription factor activation)	6	80	0.00551192	0.76901	0.76901	24	47	0.00370079	9606	Homo sapiens	EGR1;NAB1;TRIB1;MAPK14		R-HSA-9613202;R-HSA-9621042;R-HSA-9031624;R-HSA-9620723;R-HSA-9613207;R-HSA-9620663;R-HSA-9613210;R-HSA-9031616;R-HSA-9621048;R-HSA-198669;R-HSA-9612514;R-HSA-9612483;R-HSA-9613219;R-HSA-9612516;R-HSA-9621386;R-HSA-9621035;R-HSA-9621032;R-HSA-9621385;R-HSA-9612073;R-HSA-9616105;R-HSA-9616110;R-HSA-9616367;R-HSA-9612076;R-HSA-9612493
R-HSA-8956321	Nucleotide salvage	5	68	0.00468513	0.771501	0.771501	5	21	0.00165354	9606	Homo sapiens	CDA;RPL11;PIK3C2A;RPL39;APRT		R-HSA-2161187;R-HSA-74213;R-HSA-74372;R-HSA-109624;R-HSA-73608
R-HSA-352230	Amino acid transport across the plasma membrane	5	68	0.00468513	0.771501	0.771501	5	36	0.00283465	9606	Homo sapiens	SLC36A1;SLC6A6;NXF1;SLC43A2;SIT1;SAT1		R-HSA-352052;R-HSA-352119;R-HSA-351987;R-HSA-375417;R-HSA-352107
R-HSA-5654688	SHC-mediated cascade:FGFR1	2	30	0.00206697	0.776991	0.776991	4	4	0.000314961	9606	Homo sapiens	SPTLC2;ARHGAP27		R-HSA-5654582;R-HSA-5654597;R-HSA-5654573;R-HSA-5654600
R-HSA-392170	ADP signalling through P2Y purinoceptor 12	2	30	0.00206697	0.776991	0.776991	4	4	0.000314961	9606	Homo sapiens	GIPC1;GNB5		R-HSA-417829;R-HSA-392195;R-HSA-392187;R-HSA-392202
R-HSA-110314	Recognition of DNA damage by PCNA-containing replication complex	2	30	0.00206697	0.776991	0.776991	5	6	0.000472441	9606	Homo sapiens	ERICH1;PGLYRP1;RPS27A		R-HSA-5652005;R-HSA-5655466;R-HSA-5651992;R-HSA-5655481;R-HSA-5652009
R-HSA-3295583	TRP channels	2	30	0.00206697	0.776991	0.776991	1	2	0.00015748	9606	Homo sapiens	TRPV2;TRPC4AP		R-HSA-3295579
R-HSA-5621575	CD209 (DC-SIGN) signaling	2	30	0.00206697	0.776991	0.776991	4	11	0.000866142	9606	Homo sapiens	ICAM3;RAF1		R-HSA-5624486;R-HSA-5624492;R-HSA-5621615;R-HSA-5624494
R-HSA-8963898	Plasma lipoprotein assembly	2	30	0.00206697	0.776991	0.776991	6	19	0.00149606	9606	Homo sapiens	ABCA1;ANXA3		R-HSA-216723;R-HSA-5682103;R-HSA-5682084;R-HSA-5682101;R-HSA-216727;R-HSA-216757
R-HSA-5669034	TNFs bind their physiological receptors	2	30	0.00206697	0.776991	0.776991	3	13	0.00102362	9606	Homo sapiens	LTB;TNFRSF1A		R-HSA-5693012;R-HSA-5675948;R-HSA-5669097
R-HSA-264876	Insulin processing	2	30	0.00206697	0.776991	0.776991	2	16	0.00125984	9606	Homo sapiens	ERO1A;KIF5C		R-HSA-264997;R-HSA-265160
R-HSA-8862803	Deregulated CDK5 triggers multiple neurodegenerative pathways in Alzheimer's disease models	2	30	0.00206697	0.776991	0.776991	1	22	0.00173228	9606	Homo sapiens	SOD2		R-HSA-8870703
R-HSA-8863678	Neurodegenerative Diseases	2	30	0.00206697	0.776991	0.776991	1	22	0.00173228	9606	Homo sapiens	SOD2		R-HSA-8870703
R-HSA-3247509	Chromatin modifying enzymes	21	256	0.0176381	0.777143	0.777143	44	84	0.00661417	9606	Homo sapiens	KDM6B;KDM4B;KMT2A;EHMT2;CAD;ARID4A;GATA3;PHF21A;CDK4;RUVBL2;NSD2;FAM53C;PADI2;CYSTM1;PADI4;RPS2;SMAP2;POLG;KDM6A		R-HSA-5159245;R-HSA-4754187;R-HSA-5244692;R-HSA-3321975;R-HSA-3782655;R-HSA-3697008;R-HSA-3662335;R-HSA-1183128;R-HSA-5144542;R-HSA-3777129;R-HSA-5661124;R-HSA-3301345;R-HSA-8879123;R-HSA-3782637;R-HSA-5661120;R-HSA-5661121;R-HSA-3662318;R-HSA-5638157;R-HSA-5649802;R-HSA-3769447;R-HSA-5649800;R-HSA-5423117;R-HSA-3247569;R-HSA-5637686;R-HSA-3318486;R-HSA-5216234;R-HSA-5205799;R-HSA-3215385;R-HSA-3321883;R-HSA-5205798;R-HSA-5205861;R-HSA-5634750;R-HSA-5638333;R-HSA-5661117;R-HSA-5423038;R-HSA-5661115;R-HSA-3215426;R-HSA-4724284;R-HSA-3697920;R-HSA-5634729;R-HSA-3318415;R-HSA-4827383;R-HSA-4724279;R-HSA-3321805
R-HSA-4839726	Chromatin organization	21	256	0.0176381	0.777143	0.777143	44	84	0.00661417	9606	Homo sapiens	KDM6B;KDM4B;KMT2A;EHMT2;CAD;ARID4A;GATA3;PHF21A;CDK4;RUVBL2;NSD2;FAM53C;PADI2;CYSTM1;PADI4;RPS2;SMAP2;POLG;KDM6A		R-HSA-5159245;R-HSA-4754187;R-HSA-5244692;R-HSA-3321975;R-HSA-3782655;R-HSA-3697008;R-HSA-3662335;R-HSA-1183128;R-HSA-5144542;R-HSA-3777129;R-HSA-5661124;R-HSA-3301345;R-HSA-8879123;R-HSA-3782637;R-HSA-5661120;R-HSA-5661121;R-HSA-3662318;R-HSA-5638157;R-HSA-5649802;R-HSA-3769447;R-HSA-5649800;R-HSA-5423117;R-HSA-3247569;R-HSA-5637686;R-HSA-3318486;R-HSA-5216234;R-HSA-5205799;R-HSA-3215385;R-HSA-3321883;R-HSA-5205798;R-HSA-5205861;R-HSA-5634750;R-HSA-5638333;R-HSA-5661117;R-HSA-5423038;R-HSA-5661115;R-HSA-3215426;R-HSA-4724284;R-HSA-3697920;R-HSA-5634729;R-HSA-3318415;R-HSA-4827383;R-HSA-4724279;R-HSA-3321805
R-HSA-450531	Regulation of mRNA stability by proteins that bind AU-rich elements	7	93	0.00640761	0.77752	0.77752	11	26	0.00204724	9606	Homo sapiens	NUP214;PANX2;ZFP36;ERICH1;MBOAT7;RPS27A;MAPK14;HSPA1B;HSPA1A		R-HSA-450551;R-HSA-450580;R-HSA-450533;R-HSA-450466;R-HSA-450595;R-HSA-450387;R-HSA-451152;R-HSA-450400;R-HSA-450463;R-HSA-450431;R-HSA-450394
R-HSA-380270	Recruitment of mitotic centrosome proteins and complexes	6	81	0.00558082	0.778926	0.778926	3	3	0.00023622	9606	Homo sapiens	NXF1;MZT2A;TUBA1A;DCTN1;ARID3A;CEP63		R-HSA-380311;R-HSA-380455;R-HSA-380283
R-HSA-9664323	FCGR3A-mediated IL10 synthesis	11	141	0.00971476	0.78059	0.78059	10	20	0.0015748	9606	Homo sapiens	IGKV2D-28;FCGR2A;IGHG2;IGHV1-2;IGKV4-1;IGLC1;ELOVL6;CD3G;PLCG1;IGHV1-69;IGKV3-11		R-HSA-9664275;R-HSA-9664273;R-HSA-202407;R-HSA-9664278;R-HSA-9664261;R-HSA-9664271;R-HSA-9664270;R-HSA-9664397;R-HSA-9664285;R-HSA-9664268
R-HSA-3656253	Defective EXT1 causes exostoses 1, TRPS2 and CHDS	1	16	0.00110238	0.78103	0.78103	4	4	0.000314961	9606	Homo sapiens	MYO7B		R-HSA-9036283;R-HSA-3656261;R-HSA-9036285;R-HSA-3656257
R-HSA-3656237	Defective EXT2 causes exostoses 2	1	16	0.00110238	0.78103	0.78103	4	4	0.000314961	9606	Homo sapiens	MYO7B		R-HSA-9036289;R-HSA-3656254;R-HSA-9036290;R-HSA-3656267
R-HSA-4641265	Repression of WNT target genes	1	16	0.00110238	0.78103	0.78103	5	7	0.000551181	9606	Homo sapiens	ZFYVE16		R-HSA-5334050;R-HSA-8944349;R-HSA-8944352;R-HSA-4641231;R-HSA-5229348
R-HSA-2428933	SHC-related events triggered by IGF1R	1	16	0.00110238	0.78103	0.78103	3	5	0.000393701	9606	Homo sapiens	DEF8		R-HSA-2404193;R-HSA-2404195;R-HSA-5686072
R-HSA-418890	Role of second messengers in netrin-1 signaling	1	16	0.00110238	0.78103	0.78103	2	4	0.000314961	9606	Homo sapiens	PLCG1		R-HSA-593690;R-HSA-622382
R-HSA-68952	DNA replication initiation	1	16	0.00110238	0.78103	0.78103	1	2	0.00015748	9606	Homo sapiens	PGLYRP1		R-HSA-68913
R-HSA-9026286	Biosynthesis of DPAn-3-derived protectins and resolvins	1	16	0.00110238	0.78103	0.78103	3	9	0.000708661	9606	Homo sapiens	ALOX5		R-HSA-9025995;R-HSA-9025996;R-HSA-9025999
R-HSA-4655427	SUMOylation of DNA methylation proteins	1	16	0.00110238	0.78103	0.78103	1	3	0.00023622	9606	Homo sapiens	PHC2		R-HSA-4655440
R-HSA-5687613	Diseases associated with surfactant metabolism	1	16	0.00110238	0.78103	0.78103	2	7	0.000551181	9606	Homo sapiens	CSF2RB		R-HSA-5688884;R-HSA-5688899
R-HSA-8851805	MET activates RAS signaling	1	16	0.00110238	0.78103	0.78103	2	10	0.000787402	9606	Homo sapiens	MUC20		R-HSA-8851842;R-HSA-8851804
R-HSA-9005891	Loss of function of MECP2 in Rett syndrome	1	16	0.00110238	0.78103	0.78103	1	5	0.000393701	9606	Homo sapiens	RPL3		R-HSA-9005561
R-HSA-9675151	Disorders of developmental biology	1	16	0.00110238	0.78103	0.78103	1	5	0.000393701	9606	Homo sapiens	RPL3		R-HSA-9005561
R-HSA-9005895	Pervasive developmental disorders	1	16	0.00110238	0.78103	0.78103	1	5	0.000393701	9606	Homo sapiens	RPL3		R-HSA-9005561
R-HSA-1247673	Erythrocytes take up oxygen and release carbon dioxide	1	16	0.00110238	0.78103	0.78103	1	6	0.000472441	9606	Homo sapiens	CA4		R-HSA-1237059
R-HSA-9617629	Regulation of FOXO transcriptional activity by acetylation	1	16	0.00110238	0.78103	0.78103	1	9	0.000708661	9606	Homo sapiens	TXN		R-HSA-9617735
R-HSA-1442490	Collagen degradation	5	69	0.00475403	0.782126	0.782126	13	34	0.00267717	9606	Homo sapiens	EEF1G;ADAM17;MME;CTSD;MMP9		R-HSA-2471621;R-HSA-2168960;R-HSA-1564117;R-HSA-1564179;R-HSA-1564112;R-HSA-2168046;R-HSA-1564164;R-HSA-1474213;R-HSA-1454757;R-HSA-2168982;R-HSA-1564142;R-HSA-2168923;R-HSA-2537499
R-HSA-391251	Protein folding	8	106	0.00730329	0.785829	0.785829	22	28	0.00220472	9606	Homo sapiens	TUBA1A;STAT3;KIF13A;GBA;GNB5;CCT8;SOD2		R-HSA-6814119;R-HSA-8850534;R-HSA-390470;R-HSA-8850529;R-HSA-389954;R-HSA-391266;R-HSA-389964;R-HSA-6814124;R-HSA-389961;R-HSA-8850539;R-HSA-389963;R-HSA-6814121;R-HSA-6814120;R-HSA-390453;R-HSA-389972;R-HSA-389974;R-HSA-389970;R-HSA-8850527;R-HSA-389980;R-HSA-389976;R-HSA-390459;R-HSA-389978
R-HSA-8939236	RUNX1 regulates transcription of genes involved in differentiation of HSCs	8	106	0.00730329	0.785829	0.785829	9	15	0.0011811	9606	Homo sapiens	PANX2;GRN;SPI1;ERICH1;KMT2A;CYSTM1;GATA3;RPS27A		R-HSA-8956568;R-HSA-8956586;R-HSA-8956684;R-HSA-8865491;R-HSA-8865505;R-HSA-8956608;R-HSA-8957265;R-HSA-8865498;R-HSA-8865482
R-HSA-2168880	Scavenging of heme from plasma	8	106	0.00730329	0.785829	0.785829	4	12	0.000944882	9606	Homo sapiens	CD163;IGKV2D-28;IGHV1-2;HP;IGKV4-1;IGLC1;IGHV1-69;IGKV3-11		R-HSA-2168883;R-HSA-2168885;R-HSA-2230938;R-HSA-2203516
R-HSA-446728	Cell junction organization	7	94	0.00647651	0.786548	0.786548	14	37	0.00291339	9606	Homo sapiens	CD151;PRR3;ACTN1;INPPL1;ZSWIM8;NECTIN2		R-HSA-430308;R-HSA-420580;R-HSA-419011;R-HSA-446083;R-HSA-420591;R-HSA-433711;R-HSA-420584;R-HSA-446089;R-HSA-420595;R-HSA-420593;R-HSA-432956;R-HSA-446077;R-HSA-419002;R-HSA-419003
R-HSA-1296072	Voltage gated Potassium channels	3	44	0.00303156	0.786803	0.786803	1	1	7.87402e-05	9606	Homo sapiens	DCTN1;KCNA3		R-HSA-1296127
R-HSA-74217	Purine salvage	3	44	0.00303156	0.786803	0.786803	3	11	0.000866142	9606	Homo sapiens	RPL11;RPL39;APRT		R-HSA-2161187;R-HSA-74213;R-HSA-109624
R-HSA-5654693	FRS-mediated FGFR1 signaling	2	31	0.00213587	0.792201	0.792201	9	9	0.000708661	9606	Homo sapiens	SPTLC2;ARHGAP27		R-HSA-5654578;R-HSA-5654575;R-HSA-5654586;R-HSA-5654587;R-HSA-5654571;R-HSA-5654584;R-HSA-5654392;R-HSA-8941623;R-HSA-5654569
R-HSA-8949613	Cristae formation	2	31	0.00213587	0.792201	0.792201	2	2	0.00015748	9606	Homo sapiens	CD151;MTX1		R-HSA-8949609;R-HSA-8949580
R-HSA-5654695	PI-3K cascade:FGFR2	2	31	0.00213587	0.792201	0.792201	6	7	0.000551181	9606	Homo sapiens	SPTLC2;ARHGAP27		R-HSA-5654614;R-HSA-5654612;R-HSA-5654622;R-HSA-5654620;R-HSA-5654701;R-HSA-5654697
R-HSA-204174	Regulation of pyruvate dehydrogenase (PDH) complex	2	31	0.00213587	0.792201	0.792201	2	4	0.000314961	9606	Homo sapiens	LTK;N4BP2L2		R-HSA-203946;R-HSA-204169
R-HSA-5218921	VEGFR2 mediated cell proliferation	2	31	0.00213587	0.792201	0.792201	5	12	0.000944882	9606	Homo sapiens	MBOAT7;PLCG1		R-HSA-167686;R-HSA-4420202;R-HSA-5218821;R-HSA-4420121;R-HSA-4420153
R-HSA-9620244	Long-term potentiation	2	31	0.00213587	0.792201	0.792201	2	7	0.000551181	9606	Homo sapiens	NRG1;ITGA5		R-HSA-9612085;R-HSA-9618750
R-HSA-1482801	Acyl chain remodelling of PS	2	31	0.00213587	0.792201	0.792201	1	8	0.000629921	9606	Homo sapiens	RARRES3;PLB1		R-HSA-1482771
R-HSA-69563	p53-Dependent G1 DNA Damage Response	5	70	0.00482293	0.792364	0.792364	14	22	0.00173228	9606	Homo sapiens	PANX2;ERICH1;MDM2;ATM;RPS27A;ZNF385A		R-HSA-6803719;R-HSA-349444;R-HSA-5633460;R-HSA-6804741;R-HSA-6804879;R-HSA-349455;R-HSA-264458;R-HSA-6804724;R-HSA-349426;R-HSA-264444;R-HSA-6803388;R-HSA-6804955;R-HSA-6803801;R-HSA-5693609
R-HSA-69580	p53-Dependent G1/S DNA damage checkpoint	5	70	0.00482293	0.792364	0.792364	14	22	0.00173228	9606	Homo sapiens	PANX2;ERICH1;MDM2;ATM;RPS27A;ZNF385A		R-HSA-6803719;R-HSA-349444;R-HSA-5633460;R-HSA-6804741;R-HSA-6804879;R-HSA-349455;R-HSA-264458;R-HSA-6804724;R-HSA-349426;R-HSA-264444;R-HSA-6803388;R-HSA-6804955;R-HSA-6803801;R-HSA-5693609
R-HSA-8943724	Regulation of PTEN gene transcription	5	70	0.00482293	0.792364	0.792364	6	15	0.0011811	9606	Homo sapiens	EGR1;PHC2;MYO1C;RRAGD;RPS3;CKAP4		R-HSA-8944104;R-HSA-8943817;R-HSA-8944457;R-HSA-6807077;R-HSA-8944078;R-HSA-8944454
R-HSA-190236	Signaling by FGFR	8	107	0.00737219	0.794121	0.794121	122	142	0.0111811	9606	Homo sapiens	ZBTB9;ERICH1;POLR2A;SPTLC2;MKNK1;WWP1;PLCG1;ARHGAP27;RPS27A		R-HSA-5654614;R-HSA-5654615;R-HSA-5654612;R-HSA-5654608;R-HSA-5654622;R-HSA-5654623;R-HSA-5654620;R-HSA-5654618;R-HSA-5654596;R-HSA-5654597;R-HSA-5654594;R-HSA-1295621;R-HSA-5654592;R-HSA-6803838;R-HSA-5654607;R-HSA-6803836;R-HSA-5654605;R-HSA-5654603;R-HSA-5654600;R-HSA-6803527;R-HSA-5654646;R-HSA-5654647;R-HSA-6803523;R-HSA-5654643;R-HSA-5654640;R-HSA-5654641;R-HSA-190245;R-HSA-5654655;R-HSA-5654399;R-HSA-5654653;R-HSA-5654397;R-HSA-5654651;R-HSA-5654392;R-HSA-190258;R-HSA-5654631;R-HSA-5654628;R-HSA-190256;R-HSA-190260;R-HSA-190261;R-HSA-5654625;R-HSA-5654637;R-HSA-190265;R-HSA-5654634;R-HSA-5654633;R-HSA-5656070;R-HSA-5656064;R-HSA-5654582;R-HSA-5654578;R-HSA-5654591;R-HSA-5654586;R-HSA-5654587;R-HSA-5654584;R-HSA-5654566;R-HSA-5654565;R-HSA-5654562;R-HSA-190326;R-HSA-5654560;R-HSA-5654575;R-HSA-5654573;R-HSA-5654571;R-HSA-5654569;R-HSA-5654224;R-HSA-934559;R-HSA-5654222;R-HSA-5654734;R-HSA-5654730;R-HSA-5654729;R-HSA-8941613;R-HSA-8941628;R-HSA-190388;R-HSA-5654511;R-HSA-8941618;R-HSA-8941623;R-HSA-5654422;R-HSA-5654679;R-HSA-5654167;R-HSA-5654423;R-HSA-934604;R-HSA-5654677;R-HSA-5654165;R-HSA-5654418;R-HSA-5654163;R-HSA-5654672;R-HSA-5654416;R-HSA-5654673;R-HSA-5654684;R-HSA-5654428;R-HSA-190408;R-HSA-5654426;R-HSA-5654169;R-HSA-190413;R-HSA-5654425;R-HSA-5654662;R-HSA-5654406;R-HSA-5654151;R-HSA-5654663;R-HSA-5654407;R-HSA-5654148;R-HSA-5654404;R-HSA-5654149;R-HSA-5654658;R-HSA-5654402;R-HSA-5654659;R-HSA-5654147;R-HSA-5654159;R-HSA-190427;R-HSA-5654669;R-HSA-5654157;R-HSA-5654413;R-HSA-5654667;R-HSA-5654408;R-HSA-5654664;R-HSA-5654409;R-HSA-190429;R-HSA-5654709;R-HSA-5654705;R-HSA-5654717;R-HSA-5654714;R-HSA-5654692;R-HSA-5654690;R-HSA-5654701;R-HSA-5654697
R-HSA-380287	Centrosome maturation	6	83	0.00571862	0.797789	0.797789	6	6	0.000472441	9606	Homo sapiens	NXF1;MZT2A;TUBA1A;DCTN1;ARID3A;CEP63		R-HSA-380311;R-HSA-380455;R-HSA-380294;R-HSA-380272;R-HSA-380303;R-HSA-380283
R-HSA-70895	Branched-chain amino acid catabolism	4	58	0.00399614	0.799172	0.799172	4	23	0.00181102	9606	Homo sapiens	PLXNA1;PPM1K;SLC25A44;ACAT1		R-HSA-70785;R-HSA-9672770;R-HSA-5693153;R-HSA-70844
R-HSA-2046106	alpha-linolenic acid (ALA) metabolism	3	45	0.00310045	0.799215	0.799215	3	15	0.0011811	9606	Homo sapiens	ABCD2;ACSL1;ACAA1		R-HSA-2046087;R-HSA-2046085;R-HSA-2066788
R-HSA-199991	Membrane Trafficking	57	665	0.0458178	0.800746	0.800746	109	218	0.0171654	9606	Homo sapiens	RPL31;FLT4;SNAP23;CD3G;GCC2;ARRB2;PIK3C2A;SAT1;TUBA1A;KIF5C;NAMPT;RACK1;KIF21A;POLG;EPHB3;AGFG1;IL11RA;COG5;RALGAPA2;DAPK2;RPS6;SYTL1;F5;CPED1;DYNC1LI1;TBC1D4;ASPH;PALLD;HGS;BIN1;RIN3;ULK1;DCTN1;DENND3;HELZ2;NXF1;CYB5R4;ALS2CL;MAN2A2;ERICH1;FCHO2;SH3BP2;REPS2;RPS27A;MAP2K6;ABCA1;ERLIN1;KLHL2;ARPC5;TTC39C;SRPK1;MYO1C;CHPT1;RGL2;SLC26A6;PICALM		R-HSA-8868230;R-HSA-1445143;R-HSA-1458463;R-HSA-8868236;R-HSA-1445149;R-HSA-8877451;R-HSA-1445144;R-HSA-2316347;R-HSA-8876191;R-HSA-8876446;R-HSA-8876188;R-HSA-2316349;R-HSA-376357;R-HSA-8876454;R-HSA-6807877;R-HSA-1458485;R-HSA-6807875;R-HSA-8876193;R-HSA-6807872;R-HSA-376364;R-HSA-8867756;R-HSA-8867754;R-HSA-376369;R-HSA-190520;R-HSA-8847544;R-HSA-6811431;R-HSA-5671702;R-HSA-8849350;R-HSA-6811429;R-HSA-8849348;R-HSA-6811428;R-HSA-6811427;R-HSA-6811426;R-HSA-8854209;R-HSA-6811433;R-HSA-8849353;R-HSA-8866269;R-HSA-8866268;R-HSA-8868071;R-HSA-8866279;R-HSA-8854759;R-HSA-8863718;R-HSA-8866277;R-HSA-2316352;R-HSA-8866275;R-HSA-5694527;R-HSA-8856813;R-HSA-5694522;R-HSA-8866283;R-HSA-8868072;R-HSA-8856808;R-HSA-1449574;R-HSA-6811412;R-HSA-6811423;R-HSA-8877311;R-HSA-6811418;R-HSA-6811417;R-HSA-5694421;R-HSA-5694418;R-HSA-5694417;R-HSA-8847887;R-HSA-5694431;R-HSA-8847883;R-HSA-8847880;R-HSA-8847635;R-HSA-8854290;R-HSA-8854302;R-HSA-8867613;R-HSA-5694410;R-HSA-8871194;R-HSA-8871193;R-HSA-5694409;R-HSA-190877;R-HSA-6814671;R-HSA-8868651;R-HSA-8868648;R-HSA-5694439;R-HSA-8868661;R-HSA-8868660;R-HSA-917693;R-HSA-8868659;R-HSA-8868658;R-HSA-6814674;R-HSA-5694446;R-HSA-8869438;R-HSA-6814684;R-HSA-6814683;R-HSA-6814682;R-HSA-5694441;R-HSA-8875320;R-HSA-421831;R-HSA-203973;R-HSA-6809006;R-HSA-917700;R-HSA-421836;R-HSA-6809003;R-HSA-421835;R-HSA-917696;R-HSA-8862280;R-HSA-421833;R-HSA-8849748;R-HSA-6809011;R-HSA-6809010;R-HSA-8848484;R-HSA-204008;R-HSA-917730;R-HSA-6814091;R-HSA-429815;R-HSA-191737
R-HSA-181431	Acetylcholine binding and downstream events	1	17	0.00117128	0.800871	0.800871	6	6	0.000472441	9606	Homo sapiens	RPLP1		R-HSA-629595;R-HSA-629596;R-HSA-629599;R-HSA-622325;R-HSA-629588;R-HSA-622326
R-HSA-622327	Postsynaptic nicotinic acetylcholine receptors	1	17	0.00117128	0.800871	0.800871	4	4	0.000314961	9606	Homo sapiens	RPLP1		R-HSA-629595;R-HSA-629596;R-HSA-622325;R-HSA-629588
R-HSA-2559584	Formation of Senescence-Associated Heterochromatin Foci (SAHF)	1	17	0.00117128	0.800871	0.800871	2	2	0.00015748	9606	Homo sapiens	UBN1		R-HSA-3878123;R-HSA-4647594
R-HSA-190375	FGFR2c ligand binding and activation	1	17	0.00117128	0.800871	0.800871	2	2	0.00015748	9606	Homo sapiens	SPTLC2		R-HSA-190258;R-HSA-190413
R-HSA-174490	Membrane binding and targetting of GAG proteins	1	17	0.00117128	0.800871	0.800871	3	4	0.000314961	9606	Homo sapiens	ERICH1;RPS27A		R-HSA-184323;R-HSA-3149434;R-HSA-184269
R-HSA-190322	FGFR4 ligand binding and activation	1	17	0.00117128	0.800871	0.800871	2	4	0.000314961	9606	Homo sapiens	SPTLC2		R-HSA-190326;R-HSA-190265
R-HSA-1839130	Signaling by activated point mutants of FGFR3	1	17	0.00117128	0.800871	0.800871	2	6	0.000472441	9606	Homo sapiens	SPTLC2		R-HSA-2012074;R-HSA-2012073
R-HSA-5676594	TNF receptor superfamily (TNFSF) members mediating non-canonical NF-kB pathway	1	17	0.00117128	0.800871	0.800871	3	12	0.000944882	9606	Homo sapiens	LTB		R-HSA-5668789;R-HSA-5676593;R-HSA-5676591
R-HSA-1475029	Reversible hydration of carbon dioxide	1	17	0.00117128	0.800871	0.800871	2	8	0.000629921	9606	Homo sapiens	CA4		R-HSA-1475025;R-HSA-1475017
R-HSA-196843	Vitamin B2 (riboflavin) metabolism	1	17	0.00117128	0.800871	0.800871	1	5	0.000393701	9606	Homo sapiens	FMN1		R-HSA-196964
R-HSA-2672351	Stimuli-sensing channels	9	120	0.00826788	0.801523	0.801523	6	26	0.00204724	9606	Homo sapiens	EGR1;ERICH1;ASPH;TSC22D3;TRPV2;WWP1;RAF1;RPS27A;TRPC4AP;BEST1		R-HSA-2744361;R-HSA-2682349;R-HSA-2855020;R-HSA-3295579;R-HSA-2752067;R-HSA-2684901
R-HSA-381340	Transcriptional regulation of white adipocyte differentiation	8	108	0.00744109	0.80217	0.80217	14	18	0.00141732	9606	Homo sapiens	HELZ2;KLF5;CEBPD;ITGA4;CDK4;ZNF467		R-HSA-1183058;R-HSA-560491;R-HSA-381377;R-HSA-560493;R-HSA-381283;R-HSA-1183003;R-HSA-560517;R-HSA-560472;R-HSA-560473;R-HSA-560510;R-HSA-381309;R-HSA-977271;R-HSA-560498;R-HSA-977392
R-HSA-380284	Loss of proteins required for interphase microtubule organization from the centrosome	5	71	0.00489183	0.802223	0.802223	3	3	0.00023622	9606	Homo sapiens	NXF1;TUBA1A;DCTN1;ARID3A;CEP63		R-HSA-380294;R-HSA-380272;R-HSA-380303
R-HSA-380259	Loss of Nlp from mitotic centrosomes	5	71	0.00489183	0.802223	0.802223	2	2	0.00015748	9606	Homo sapiens	NXF1;TUBA1A;DCTN1;ARID3A;CEP63		R-HSA-380272;R-HSA-380303
R-HSA-8963743	Digestion and absorption	5	71	0.00489183	0.802223	0.802223	6	30	0.0023622	9606	Homo sapiens	CHIT1;MGAM;DDI2;APLP2;MGA;PLBD1		R-HSA-8932955;R-HSA-8878787;R-HSA-6786652;R-HSA-189102;R-HSA-191116;R-HSA-8936214
R-HSA-5689901	Metalloprotease DUBs	2	32	0.00220477	0.806487	0.806487	5	6	0.000472441	9606	Homo sapiens	ERICH1;STAMBPL1;RPS27A		R-HSA-5691431;R-HSA-5691381;R-HSA-5696547;R-HSA-5691411;R-HSA-5691439
R-HSA-525793	Myogenesis	2	32	0.00220477	0.806487	0.806487	5	14	0.00110236	9606	Homo sapiens	MAPK14;MAP2K6		R-HSA-448951;R-HSA-448948;R-HSA-448958;R-HSA-448957;R-HSA-448955
R-HSA-2046105	Linoleic acid (LA) metabolism	2	32	0.00220477	0.806487	0.806487	2	10	0.000787402	9606	Homo sapiens	ABCD2;ACSL1		R-HSA-2046093;R-HSA-2046098
R-HSA-9637687	Suppression of phagosomal maturation	2	32	0.00220477	0.806487	0.806487	3	17	0.00133858	9606	Homo sapiens	ERICH1;HGS;RPS27A		R-HSA-9635667;R-HSA-9636439;R-HSA-9636461
R-HSA-5674400	Constitutive Signaling by AKT1 E17K in Cancer	2	32	0.00220477	0.806487	0.806487	2	18	0.00141732	9606	Homo sapiens	AKT1S1;MDM2		R-HSA-2399981;R-HSA-2399977
R-HSA-9645723	Diseases of programmed cell death	2	32	0.00220477	0.806487	0.806487	1	23	0.00181102	9606	Homo sapiens	SOD2		R-HSA-8870703
R-HSA-162906	HIV Infection	21	262	0.0180515	0.809337	0.809337	107	158	0.0124409	9606	Homo sapiens	NUP214;NUP107;SPI1;WWP1;MBOAT2;HLA-A;GTF2H4;NUP160;MTMR6;PANX2;FAM160A2;POLR2A;ERICH1;LCK;ATG2A;CD28;PLXNA1;TCEA1;RPS27A;PPIA;TJP3		R-HSA-184323;R-HSA-180739;R-HSA-180736;R-HSA-8951690;R-HSA-182279;R-HSA-182795;R-HSA-182286;R-HSA-167181;R-HSA-167191;R-HSA-167192;R-HSA-167196;R-HSA-167197;R-HSA-9613490;R-HSA-167459;R-HSA-9613498;R-HSA-167468;R-HSA-167474;R-HSA-167478;R-HSA-173111;R-HSA-167477;R-HSA-173115;R-HSA-167481;R-HSA-180540;R-HSA-167484;R-HSA-167234;R-HSA-167235;R-HSA-173642;R-HSA-182859;R-HSA-3149434;R-HSA-182876;R-HSA-180573;R-HSA-167282;R-HSA-167284;R-HSA-180597;R-HSA-180603;R-HSA-167288;R-HSA-167292;R-HSA-3159227;R-HSA-180622;R-HSA-167566;R-HSA-164503;R-HSA-164500;R-HSA-180634;R-HSA-164507;R-HSA-164504;R-HSA-180632;R-HSA-164505;R-HSA-164510;R-HSA-164508;R-HSA-164509;R-HSA-164515;R-HSA-167072;R-HSA-164512;R-HSA-164513;R-HSA-164519;R-HSA-167076;R-HSA-165028;R-HSA-167077;R-HSA-165034;R-HSA-167083;R-HSA-164520;R-HSA-164521;R-HSA-167087;R-HSA-164527;R-HSA-167084;R-HSA-164524;R-HSA-167085;R-HSA-167090;R-HSA-165043;R-HSA-164528;R-HSA-167089;R-HSA-165047;R-HSA-167098;R-HSA-167097;R-HSA-165055;R-HSA-3149454;R-HSA-167111;R-HSA-167115;R-HSA-173771;R-HSA-167113;R-HSA-173769;R-HSA-167118;R-HSA-167630;R-HSA-180687;R-HSA-184269;R-HSA-167117;R-HSA-170706;R-HSA-170704;R-HSA-167121;R-HSA-167633;R-HSA-167637;R-HSA-167130;R-HSA-167128;R-HSA-167134;R-HSA-167133;R-HSA-182243;R-HSA-167136;R-HSA-180710;R-HSA-167147;R-HSA-167150;R-HSA-167148;R-HSA-167153;R-HSA-182263;R-HSA-200954;R-HSA-180728;R-HSA-3139027;R-HSA-180732
R-HSA-69541	Stabilization of p53	4	59	0.00406504	0.809686	0.809686	11	15	0.0011811	9606	Homo sapiens	PANX2;ERICH1;MDM2;ATM;RPS27A		R-HSA-349444;R-HSA-5633460;R-HSA-6804741;R-HSA-6804724;R-HSA-349426;R-HSA-6804879;R-HSA-264444;R-HSA-349455;R-HSA-6804955;R-HSA-264458;R-HSA-5693609
R-HSA-2514856	The phototransduction cascade	4	59	0.00406504	0.809686	0.809686	4	27	0.00212598	9606	Homo sapiens	GCA;CEBPD;PRKCQ;GNB5		R-HSA-2584246;R-HSA-74885;R-HSA-74615;R-HSA-2514891
R-HSA-9664565	Signaling by ERBB2 KD Mutants	3	46	0.00316935	0.811016	0.811016	10	17	0.00133858	9606	Homo sapiens	NRG1;PLCG1		R-HSA-9664976;R-HSA-9664567;R-HSA-9664983;R-HSA-9664950;R-HSA-9664646;R-HSA-9665034;R-HSA-9664664;R-HSA-9665032;R-HSA-9664991;R-HSA-9664588
R-HSA-71336	Pentose phosphate pathway	3	46	0.00316935	0.811016	0.811016	4	20	0.0015748	9606	Homo sapiens	G6PD;TALDO1;PGD		R-HSA-71299;R-HSA-163764;R-HSA-71334;R-HSA-70377
R-HSA-69615	G1/S DNA Damage Checkpoints	5	72	0.00496073	0.811707	0.811707	16	26	0.00204724	9606	Homo sapiens	PANX2;ERICH1;MDM2;ATM;RPS27A;ZNF385A		R-HSA-6803719;R-HSA-69600;R-HSA-349444;R-HSA-5633460;R-HSA-6804741;R-HSA-6804879;R-HSA-349455;R-HSA-264458;R-HSA-6804724;R-HSA-349426;R-HSA-264444;R-HSA-6803388;R-HSA-6804955;R-HSA-6803801;R-HSA-69598;R-HSA-5693609
R-HSA-173623	Classical antibody-mediated complement activation	7	97	0.0066832	0.811983	0.811983	2	2	0.00015748	9606	Homo sapiens	IGKV2D-28;IGHG2;IGHV1-2;IGKV4-1;IGLC1;IGHV1-69;IGKV3-11		R-HSA-173626;R-HSA-173631
R-HSA-380320	Recruitment of NuMA to mitotic centrosomes	7	97	0.0066832	0.811983	0.811983	2	2	0.00015748	9606	Homo sapiens	NXF1;MZT2A;TUBA1A;DCTN1;ARID3A;CEP63		R-HSA-380316;R-HSA-380508
R-HSA-6781827	Transcription-Coupled Nucleotide Excision Repair (TC-NER)	6	85	0.00585641	0.815386	0.815386	16	16	0.00125984	9606	Homo sapiens	ERICH1;POLR2A;WWP1;TCEA1;PGLYRP1;RPS27A;GTF2H4		R-HSA-6782211;R-HSA-6782208;R-HSA-6781824;R-HSA-6781867;R-HSA-6781833;R-HSA-6782069;R-HSA-6782004;R-HSA-6782227;R-HSA-6782131;R-HSA-6782224;R-HSA-6781840;R-HSA-6782141;R-HSA-6782204;R-HSA-6782138;R-HSA-6782234;R-HSA-6781818
R-HSA-174495	Synthesis And Processing Of GAG, GAGPOL Polyproteins	1	18	0.00124018	0.818915	0.818915	3	5	0.000393701	9606	Homo sapiens	ERICH1;RPS27A		R-HSA-184323;R-HSA-3149434;R-HSA-184269
R-HSA-190372	FGFR3c ligand binding and activation	1	18	0.00124018	0.818915	0.818915	2	4	0.000314961	9606	Homo sapiens	SPTLC2		R-HSA-190388;R-HSA-190261
R-HSA-166187	Mitochondrial Uncoupling	1	18	0.00124018	0.818915	0.818915	4	9	0.000708661	9606	Homo sapiens	CEBPD		R-HSA-166387;R-HSA-166214;R-HSA-170026;R-HSA-166220
R-HSA-9018681	Biosynthesis of protectins	1	18	0.00124018	0.818915	0.818915	2	6	0.000472441	9606	Homo sapiens	LTA4H		R-HSA-9024890;R-HSA-9020257
R-HSA-5684264	MAP3K8 (TPL2)-dependent MAPK1/3 activation	1	18	0.00124018	0.818915	0.818915	2	8	0.000629921	9606	Homo sapiens	ERICH1;RPS27A		R-HSA-5684273;R-HSA-5684250
R-HSA-1170546	Prolactin receptor signaling	1	18	0.00124018	0.818915	0.818915	2	14	0.00110236	9606	Homo sapiens	STEAP4		R-HSA-1671691;R-HSA-1369080
R-HSA-2467813	Separation of Sister Chromatids	15	194	0.0133664	0.819053	0.819053	5	8	0.000629921	9606	Homo sapiens	NUP107;UBE2D1;KLHL2;NUP160;EEF1A1;NXF1;PANX2;DYNC1LI1;RPS27;TUBA1A;ERICH1;RPS27A;SLC25A44;NDEL1		R-HSA-174144;R-HSA-2467809;R-HSA-2467811;R-HSA-174202;R-HSA-174121
R-HSA-5654699	SHC-mediated cascade:FGFR2	2	33	0.00227367	0.819892	0.819892	4	4	0.000314961	9606	Homo sapiens	SPTLC2;ARHGAP27		R-HSA-5654406;R-HSA-5654407;R-HSA-5654404;R-HSA-5654402
R-HSA-8866652	Synthesis of active ubiquitin: roles of E1 and E2 enzymes	2	33	0.00227367	0.819892	0.819892	13	16	0.00125984	9606	Homo sapiens	ERICH1;UBE2D1;RPS27A		R-HSA-8852134;R-HSA-8852133;R-HSA-8852132;R-HSA-8852131;R-HSA-8852130;R-HSA-8865090;R-HSA-8852129;R-HSA-8852128;R-HSA-8865098;R-HSA-8852136;R-HSA-8853503;R-HSA-8852127;R-HSA-8865050
R-HSA-73863	RNA Polymerase I Transcription Termination	2	33	0.00227367	0.819892	0.819892	3	4	0.000314961	9606	Homo sapiens	WWP1;GTF2H4		R-HSA-74993;R-HSA-74992;R-HSA-74994
R-HSA-9018679	Biosynthesis of EPA-derived SPMs	2	33	0.00227367	0.819892	0.819892	6	17	0.00133858	9606	Homo sapiens	ALOX5;LTA4H		R-HSA-9018859;R-HSA-9018858;R-HSA-9018877;R-HSA-9018863;R-HSA-9018862;R-HSA-9018894
R-HSA-901032	ER Quality Control Compartment (ERQC)	2	33	0.00227367	0.819892	0.819892	2	9	0.000708661	9606	Homo sapiens	ERICH1;LIMK2;RPS27A		R-HSA-1022127;R-HSA-8867288
R-HSA-622312	Inflammasomes	2	33	0.00227367	0.819892	0.819892	4	28	0.00220472	9606	Homo sapiens	PSTPIP1;TXN		R-HSA-879221;R-HSA-1250280;R-HSA-1250264;R-HSA-1250253
R-HSA-174824	Plasma lipoprotein assembly, remodeling, and clearance	7	98	0.0067521	0.819921	0.819921	17	84	0.00661417	9606	Homo sapiens	ABCA1;ITGA4;ANXA3;APOBR;LSR;VLDLR;ACAT1		R-HSA-8855111;R-HSA-5682103;R-HSA-8933258;R-HSA-8854628;R-HSA-6784676;R-HSA-5682101;R-HSA-8933292;R-HSA-8854408;R-HSA-216723;R-HSA-5682084;R-HSA-6784628;R-HSA-216727;R-HSA-216757;R-HSA-8854462;R-HSA-8855131;R-HSA-8855130;R-HSA-8876696
R-HSA-6802952	Signaling by BRAF and RAF fusions	5	73	0.00502963	0.820825	0.820825	5	5	0.000393701	9606	Homo sapiens	APBB1IP;PEBP1;CHPT1;ARRB2;RAF1		R-HSA-6802935;R-HSA-6802934;R-HSA-6802933;R-HSA-6802932;R-HSA-6802927
R-HSA-73779	RNA Polymerase II Transcription Pre-Initiation And Promoter Opening	3	47	0.00323825	0.822225	0.822225	3	5	0.000393701	9606	Homo sapiens	POLR2A;WWP1;GTF2H4		R-HSA-109639;R-HSA-75095;R-HSA-109638
R-HSA-3108232	SUMO E3 ligases SUMOylate target proteins	14	183	0.0126085	0.823618	0.823618	29	131	0.010315	9606	Homo sapiens	NUP214;PHC2;NUP107;CBX5;MBOAT2;RORA;GATA3;CKAP4;NUP160;EEF1A1;MDM2;CYSTM1;TRIM27;TJP3		R-HSA-3108203;R-HSA-4719436;R-HSA-4570496;R-HSA-4615872;R-HSA-4570499;R-HSA-3000383;R-HSA-5228508;R-HSA-4655440;R-HSA-4570463;R-HSA-3108209;R-HSA-3000434;R-HSA-5228525;R-HSA-3000399;R-HSA-4551655;R-HSA-4551649;R-HSA-5228523;R-HSA-2997706;R-HSA-4551727;R-HSA-3927824;R-HSA-4570485;R-HSA-3000348;R-HSA-4615987;R-HSA-3000411;R-HSA-4570493;R-HSA-4551679;R-HSA-4615933;R-HSA-4655355;R-HSA-4086083;R-HSA-4719413
R-HSA-383280	Nuclear Receptor transcription pathway	6	86	0.00592531	0.823721	0.823721	2	2	0.00015748	9606	Homo sapiens	SMDT1;MKNK1;RPS3;RORA;PDLIM7;NR2C2AP		R-HSA-382096;R-HSA-376419
R-HSA-9658195	Leishmania infection	33	403	0.0277663	0.825944	0.825944	53	95	0.00748031	9606	Homo sapiens	GPR27;RPL31;RPLP1;IGHV1-2;WAS;CD3G;TXN;IGHV1-69;FRY;BEST1;FAM83G;PSTPIP1;IGHG2;IGLC1;PLCG1;IGKV3-11;TRMT10A;CD163;ENTPD1;ELOVL6;ARPC5;MAPK14;TAPBP;SRPK1;KLF7;ADAM17;MYO1C;FCGR2A;IGKV2D-28;PALLD;HGS;IGKV4-1;GNB5		R-HSA-9664275;R-HSA-9660819;R-HSA-9664273;R-HSA-2029469;R-HSA-2029466;R-HSA-9664278;R-HSA-9664406;R-HSA-2029465;R-HSA-9662747;R-HSA-9666458;R-HSA-9660824;R-HSA-9664285;R-HSA-9660829;R-HSA-9660828;R-HSA-9666435;R-HSA-9666433;R-HSA-9664261;R-HSA-9670155;R-HSA-8850846;R-HSA-2197691;R-HSA-2197690;R-HSA-9664271;R-HSA-9664270;R-HSA-9664397;R-HSA-9664268;R-HSA-9670156;R-HSA-449058;R-HSA-202407;R-HSA-9662773;R-HSA-9662781;R-HSA-2130194;R-HSA-448703;R-HSA-2029473;R-HSA-1861595;R-HSA-1250264;R-HSA-9662786;R-HSA-9663426;R-HSA-9673794;R-HSA-9673797;R-HSA-442586;R-HSA-1250253;R-HSA-2197698;R-HSA-9662837;R-HSA-442592;R-HSA-9665525;R-HSA-9666426;R-HSA-9666425;R-HSA-9666430;R-HSA-9666428;R-HSA-9662818;R-HSA-9662823;R-HSA-879221;R-HSA-1250280
R-HSA-8854518	AURKA Activation by TPX2	5	74	0.00509853	0.829583	0.829583	2	2	0.00015748	9606	Homo sapiens	NXF1;TUBA1A;DCTN1;ARID3A;CEP63		R-HSA-8853405;R-HSA-8853419
R-HSA-2871796	FCERI mediated MAPK activation	9	124	0.00854348	0.83006	0.83006	11	20	0.0015748	9606	Homo sapiens	IGKV2D-28;IGHV1-2;IGKV4-1;IGLC1;ELOVL6;PLCG1;IGHV1-69;IGKV3-11;LAT		R-HSA-2730889;R-HSA-2730841;R-HSA-2730856;R-HSA-2730840;R-HSA-2396599;R-HSA-2730892;R-HSA-2396561;R-HSA-2424477;R-HSA-2730851;R-HSA-2396606;R-HSA-2730886
R-HSA-5654700	FRS-mediated FGFR2 signaling	2	34	0.00234257	0.832458	0.832458	9	9	0.000708661	9606	Homo sapiens	SPTLC2;ARHGAP27		R-HSA-5654615;R-HSA-5654608;R-HSA-5654607;R-HSA-5654399;R-HSA-8941618;R-HSA-5654605;R-HSA-5654397;R-HSA-5654618;R-HSA-5654603
R-HSA-451326	Activation of kainate receptors upon glutamate binding	2	34	0.00234257	0.832458	0.832458	3	6	0.000472441	9606	Homo sapiens	GNB5;NCALD		R-HSA-451283;R-HSA-451311;R-HSA-500717
R-HSA-9619483	Activation of AMPK downstream of NMDARs	2	34	0.00234257	0.832458	0.832458	1	3	0.00023622	9606	Homo sapiens	TUBA1A		R-HSA-9619542
R-HSA-193807	Synthesis of bile acids and bile salts via 27-hydroxycholesterol	2	34	0.00234257	0.832458	0.832458	3	12	0.000944882	9606	Homo sapiens	ERLIN1;LRP10		R-HSA-193824;R-HSA-192123;R-HSA-193821
R-HSA-73614	Pyrimidine salvage	2	34	0.00234257	0.832458	0.832458	2	10	0.000787402	9606	Homo sapiens	CDA;PIK3C2A		R-HSA-74372;R-HSA-73608
R-HSA-110313	Translesion synthesis by Y family DNA polymerases bypasses lesions on DNA template	3	48	0.00330715	0.832861	0.832861	24	28	0.00220472	9606	Homo sapiens	ERICH1;TRIM25;PGLYRP1;RPS27A		R-HSA-5652151;R-HSA-5655892;R-HSA-5656148;R-HSA-110307;R-HSA-110308;R-HSA-110311;R-HSA-5653840;R-HSA-5656158;R-HSA-5653756;R-HSA-5655965;R-HSA-5653754;R-HSA-110317;R-HSA-5655835;R-HSA-110316;R-HSA-110319;R-HSA-5655193;R-HSA-5653766;R-HSA-5655170;R-HSA-5653838;R-HSA-5654989;R-HSA-5653770;R-HSA-5654986;R-HSA-5656105;R-HSA-5654985
R-HSA-69231	Cyclin D associated events in G1	3	48	0.00330715	0.832861	0.832861	11	14	0.00110236	9606	Homo sapiens	CDK6;ERICH1;CDK4;RPS27A		R-HSA-182594;R-HSA-8941915;R-HSA-1363331;R-HSA-8942607;R-HSA-9018017;R-HSA-69227;R-HSA-8942803;R-HSA-8942836;R-HSA-1226094;R-HSA-1226095;R-HSA-8941895
R-HSA-69236	G1 Phase	3	48	0.00330715	0.832861	0.832861	11	14	0.00110236	9606	Homo sapiens	CDK6;ERICH1;CDK4;RPS27A		R-HSA-182594;R-HSA-8941915;R-HSA-1363331;R-HSA-8942607;R-HSA-9018017;R-HSA-69227;R-HSA-8942803;R-HSA-8942836;R-HSA-1226094;R-HSA-1226095;R-HSA-8941895
R-HSA-1227990	Signaling by ERBB2 in Cancer	3	48	0.00330715	0.832861	0.832861	20	62	0.00488189	9606	Homo sapiens	NRG1;PLCG1		R-HSA-9664976;R-HSA-9664567;R-HSA-9664983;R-HSA-9664950;R-HSA-9664664;R-HSA-9664991;R-HSA-9665699;R-HSA-9665411;R-HSA-9665410;R-HSA-9665697;R-HSA-9664646;R-HSA-9665701;R-HSA-9665700;R-HSA-9665706;R-HSA-9665034;R-HSA-9665705;R-HSA-9665704;R-HSA-9665032;R-HSA-9665709;R-HSA-9664588
R-HSA-72163	mRNA Splicing - Major Pathway	14	185	0.0127463	0.834796	0.834796	9	9	0.000708661	9606	Homo sapiens	ATE1;G6PD;SNRPN;PPP1R11;DYSF;WWP1;RPL35A;CASC3;LSM2;HINT1;POLR2A;SNRPD2;PRPF31;NECTIN2		R-HSA-72160;R-HSA-72130;R-HSA-72231;R-HSA-156661;R-HSA-72139;R-HSA-72107;R-HSA-72124;R-HSA-72143;R-HSA-72127
R-HSA-9027284	Erythropoietin activates RAS	1	19	0.00130908	0.835326	0.835326	8	8	0.000629921	9606	Homo sapiens	IRS2		R-HSA-9027274;R-HSA-9029149;R-HSA-9029151;R-HSA-9029150;R-HSA-9029155;R-HSA-9024723;R-HSA-9029158;R-HSA-9024726
R-HSA-450513	Tristetraprolin (TTP, ZFP36) binds and destabilizes mRNA	1	19	0.00130908	0.835326	0.835326	4	4	0.000314961	9606	Homo sapiens	ZFP36		R-HSA-450400;R-HSA-450463;R-HSA-450431;R-HSA-450394
R-HSA-8964315	G beta:gamma signalling through BTK	1	19	0.00130908	0.835326	0.835326	3	3	0.00023622	9606	Homo sapiens	GNB5		R-HSA-8964317;R-HSA-8964271;R-HSA-8964241
R-HSA-176412	Phosphorylation of the APC/C	1	19	0.00130908	0.835326	0.835326	2	2	0.00015748	9606	Homo sapiens	UBE2D1		R-HSA-174119;R-HSA-174132
R-HSA-110312	Translesion synthesis by REV1	1	19	0.00130908	0.835326	0.835326	4	5	0.000393701	9606	Homo sapiens	ERICH1;RPS27A		R-HSA-5652151;R-HSA-110307;R-HSA-110308;R-HSA-110311
R-HSA-77595	Processing of Intronless Pre-mRNAs	1	19	0.00130908	0.835326	0.835326	3	5	0.000393701	9606	Homo sapiens	RPL35A		R-HSA-77591;R-HSA-77593;R-HSA-77592
R-HSA-399954	Sema3A PAK dependent Axon repulsion	1	19	0.00130908	0.835326	0.835326	3	6	0.000472441	9606	Homo sapiens	PLXNA1		R-HSA-399939;R-HSA-399952;R-HSA-399930
R-HSA-418885	DCC mediated attractive signaling	1	19	0.00130908	0.835326	0.835326	5	12	0.000944882	9606	Homo sapiens	ALS2CL		R-HSA-418850;R-HSA-418865;R-HSA-418874;R-HSA-418858;R-HSA-418856
R-HSA-190239	FGFR3 ligand binding and activation	1	19	0.00130908	0.835326	0.835326	2	6	0.000472441	9606	Homo sapiens	SPTLC2		R-HSA-190388;R-HSA-190261
R-HSA-2173791	TGF-beta receptor signaling in EMT (epithelial to mesenchymal transition)	1	19	0.00130908	0.835326	0.835326	2	6	0.000472441	9606	Homo sapiens	ERICH1;RPS27A		R-HSA-2160931;R-HSA-2160935
R-HSA-2142712	Synthesis of 12-eicosatetraenoic acid derivatives	1	19	0.00130908	0.835326	0.835326	2	6	0.000472441	9606	Homo sapiens	MYO1F		R-HSA-2161959;R-HSA-2161999
R-HSA-1810476	RIP-mediated NFkB activation via ZBP1	1	19	0.00130908	0.835326	0.835326	1	4	0.000314961	9606	Homo sapiens	MYD88		R-HSA-9604480
R-HSA-5655291	Signaling by FGFR4 in disease	1	19	0.00130908	0.835326	0.835326	3	15	0.0011811	9606	Homo sapiens	PLCG1		R-HSA-5655313;R-HSA-5655341;R-HSA-5655336
R-HSA-211916	Vitamins	1	19	0.00130908	0.835326	0.835326	1	5	0.000393701	9606	Homo sapiens	EPHB3		R-HSA-212007
R-HSA-9673767	Signaling by PDGFRA transmembrane, juxtamembrane and kinase domain mutants	1	19	0.00130908	0.835326	0.835326	1	7	0.000551181	9606	Homo sapiens	STAT3		R-HSA-9672176
R-HSA-9673770	Signaling by PDGFRA extracellular domain mutants	1	19	0.00130908	0.835326	0.835326	1	7	0.000551181	9606	Homo sapiens	STAT3		R-HSA-9672159
R-HSA-446353	Cell-extracellular matrix interactions	1	19	0.00130908	0.835326	0.835326	1	10	0.000787402	9606	Homo sapiens	ACTN1		R-HSA-430308
R-HSA-5250924	B-WICH complex positively regulates rRNA expression	4	62	0.00427174	0.838552	0.838552	3	3	0.00023622	9606	Homo sapiens	MYO1C;WWP1;CYSTM1;GATA3;KDM6A		R-HSA-5250930;R-HSA-5250947;R-HSA-5250938
R-HSA-5619115	Disorders of transmembrane transporters	22	280	0.0192917	0.839702	0.839702	17	87	0.00685039	9606	Homo sapiens	ABCA1;NUP214;ABCD2;GRAMD1A;NUP107;PNPT1;CEBPD;LIMK2;LST1;ERLIN1;MBOAT2;CFLAR;NUP160;ARL4C;APBB1IP;PANX2;ERICH1;SIT1;PALLD;BSG;RPS27A;TJP3		R-HSA-5660694;R-HSA-8866854;R-HSA-5626356;R-HSA-5659764;R-HSA-5625841;R-HSA-5658163;R-HSA-5624211;R-HSA-5661086;R-HSA-5682111;R-HSA-8866858;R-HSA-8866857;R-HSA-8866856;R-HSA-5661474;R-HSA-9035517;R-HSA-5661184;R-HSA-5661198;R-HSA-5684043
R-HSA-991365	Activation of GABAB receptors	3	49	0.00337605	0.842945	0.842945	3	8	0.000629921	9606	Homo sapiens	KCNJ15;GNB5;KCNJ2		R-HSA-1013020;R-HSA-1013013;R-HSA-1013012
R-HSA-977444	GABA B receptor activation	3	49	0.00337605	0.842945	0.842945	3	9	0.000708661	9606	Homo sapiens	KCNJ15;GNB5;KCNJ2		R-HSA-1013020;R-HSA-1013013;R-HSA-1013012
R-HSA-9609736	Assembly and cell surface presentation of NMDA receptors	3	49	0.00337605	0.842945	0.842945	2	23	0.00181102	9606	Homo sapiens	TUBA1A;LIN7A		R-HSA-9610627;R-HSA-9610408
R-HSA-4420097	VEGFA-VEGFR2 Pathway	9	126	0.00868127	0.843088	0.843088	16	77	0.00606299	9606	Homo sapiens	CD200R1;NCF1;ROCK1;MBOAT7;NCF4;ZSWIM8;PLCG1;FRY;MAPK14		R-HSA-5218828;R-HSA-5218827;R-HSA-167686;R-HSA-5218826;R-HSA-2029465;R-HSA-5218855;R-HSA-4420202;R-HSA-187688;R-HSA-5218821;R-HSA-5228992;R-HSA-5357477;R-HSA-5218841;R-HSA-4420121;R-HSA-4420153;R-HSA-5218804;R-HSA-3928647
R-HSA-917729	Endosomal Sorting Complex Required For Transport (ESCRT)	2	35	0.00241146	0.844226	0.844226	4	4	0.000314961	9606	Homo sapiens	ERICH1;HGS;RPS27A		R-HSA-917693;R-HSA-917700;R-HSA-917730;R-HSA-917696
R-HSA-5654708	Downstream signaling of activated FGFR3	2	35	0.00241146	0.844226	0.844226	22	23	0.00181102	9606	Homo sapiens	SPTLC2;PLCG1		R-HSA-5654646;R-HSA-5654647;R-HSA-5654709;R-HSA-5654643;R-HSA-5654224;R-HSA-5654640;R-HSA-5654416;R-HSA-5654641;R-HSA-5654705;R-HSA-5654623;R-HSA-5654631;R-HSA-5654148;R-HSA-5654628;R-HSA-8941628;R-HSA-5654625;R-HSA-5654222;R-HSA-5654637;R-HSA-5654413;R-HSA-5654634;R-HSA-5654408;R-HSA-5654633;R-HSA-5654409
R-HSA-456926	Thrombin signalling through proteinase activated receptors (PARs)	2	35	0.00241146	0.844226	0.844226	9	14	0.00110236	9606	Homo sapiens	GNB5;ARRB2		R-HSA-396996;R-HSA-397891;R-HSA-418176;R-HSA-114552;R-HSA-418172;R-HSA-396941;R-HSA-397835;R-HSA-418200;R-HSA-114558
R-HSA-68877	Mitotic Prometaphase	16	211	0.0145377	0.846321	0.846321	9	20	0.0015748	9606	Homo sapiens	NUP107;DCTN1;KLHL2;ARID3A;NUP160;EEF1A1;NXF1;MZT2A;DYNC1LI1;RPS27;TUBA1A;CEP63;SLC25A44;NDEL1		R-HSA-9648114;R-HSA-9648017;R-HSA-2484822;R-HSA-375302;R-HSA-380316;R-HSA-380508;R-HSA-1638803;R-HSA-2468287;R-HSA-1638821
R-HSA-8935690	Digestion	4	63	0.00434064	0.847321	0.847321	5	24	0.00188976	9606	Homo sapiens	CHIT1;MGAM;APLP2;MGA;PLBD1		R-HSA-8878787;R-HSA-6786652;R-HSA-189102;R-HSA-191116;R-HSA-8936214
R-HSA-9012852	Signaling by NOTCH3	4	63	0.00434064	0.847321	0.847321	6	37	0.00291339	9606	Homo sapiens	NCSTN;ERICH1;WWC1;RPS27A		R-HSA-9017817;R-HSA-9021480;R-HSA-9013069;R-HSA-9013361;R-HSA-9021523;R-HSA-9021478
R-HSA-2454202	Fc epsilon receptor (FCERI) signaling	18	235	0.0161913	0.847932	0.847932	45	63	0.00496063	9606	Homo sapiens	IGHV1-2;UBE2D1;NFATC2;ELOVL6;GAB2;IGHV1-69;RASGRP4;PANX2;IGKV2D-28;IGKV4-1;IGLC1;PRKCQ;PLCG1;IGKV3-11;RPS27A;LAT		R-HSA-2730856;R-HSA-2730858;R-HSA-2730861;R-HSA-2730860;R-HSA-2454240;R-HSA-2730863;R-HSA-2730849;R-HSA-2730848;R-HSA-2730851;R-HSA-2396599;R-HSA-2454192;R-HSA-2730876;R-HSA-2730864;R-HSA-2730867;R-HSA-2396606;R-HSA-202328;R-HSA-2730871;R-HSA-2730870;R-HSA-2730889;R-HSA-2730888;R-HSA-5607728;R-HSA-202534;R-HSA-2454208;R-HSA-2730892;R-HSA-2730882;R-HSA-2730885;R-HSA-2730884;R-HSA-2730886;R-HSA-2730841;R-HSA-2730904;R-HSA-2730840;R-HSA-2730843;R-HSA-2730842;R-HSA-2396561;R-HSA-2730847;R-HSA-2730833;R-HSA-2424477;R-HSA-5607724;R-HSA-2454239;R-HSA-2730899;R-HSA-2730835;R-HSA-2730900;R-HSA-2730836;R-HSA-2730903;R-HSA-2730902
R-HSA-975138	TRAF6 mediated induction of NFkB and MAP kinases upon TLR7/8 or 9 activation	7	102	0.0070277	0.849077	0.849077	19	48	0.00377953	9606	Homo sapiens	ERICH1;PELI1;UBE2D1;RPS27A;MAPK14;TLR4;MYD88;MAP2K6		R-HSA-975147;R-HSA-5684273;R-HSA-450337;R-HSA-450222;R-HSA-975142;R-HSA-5684250;R-HSA-450346;R-HSA-975139;R-HSA-198669;R-HSA-450358;R-HSA-975103;R-HSA-975100;R-HSA-975097;R-HSA-168053;R-HSA-450257;R-HSA-168184;R-HSA-450333;R-HSA-975122;R-HSA-450296
R-HSA-5656121	Translesion synthesis by POLI	1	20	0.00137798	0.85025	0.85025	3	3	0.00023622	9606	Homo sapiens	ERICH1;RPS27A		R-HSA-5656148;R-HSA-5656158;R-HSA-5656105
R-HSA-354194	GRB2:SOS provides linkage to MAPK signaling for Integrins	1	20	0.00137798	0.85025	0.85025	2	2	0.00015748	9606	Homo sapiens	APBB1IP		R-HSA-354165;R-HSA-354087
R-HSA-141430	Inactivation of APC/C via direct inhibition of the APC/C complex	1	20	0.00137798	0.85025	0.85025	1	2	0.00015748	9606	Homo sapiens	UBE2D1		R-HSA-141423
R-HSA-5099900	WNT5A-dependent internalization of FZD4	1	20	0.00137798	0.85025	0.85025	2	5	0.000393701	9606	Homo sapiens	ARRB2		R-HSA-5138459;R-HSA-5138433
R-HSA-141405	Inhibition of the proteolytic activity of APC/C required for the onset of anaphase by mitotic spindle checkpoint components	1	20	0.00137798	0.85025	0.85025	1	3	0.00023622	9606	Homo sapiens	UBE2D1		R-HSA-141423
R-HSA-209931	Serotonin and melatonin biosynthesis	1	20	0.00137798	0.85025	0.85025	1	4	0.000314961	9606	Homo sapiens	BSG		R-HSA-209859
R-HSA-9664420	Killing mechanisms	1	20	0.00137798	0.85025	0.85025	2	9	0.000708661	9606	Homo sapiens	KLF7		R-HSA-9673794;R-HSA-9673797
R-HSA-9673324	WNT5:FZD7-mediated leishmania damping	1	20	0.00137798	0.85025	0.85025	2	9	0.000708661	9606	Homo sapiens	KLF7		R-HSA-9673794;R-HSA-9673797
R-HSA-450604	KSRP (KHSRP) binds and destabilizes mRNA	1	20	0.00137798	0.85025	0.85025	1	5	0.000393701	9606	Homo sapiens	MAPK14		R-HSA-451152
R-HSA-8849471	PTK6 Regulates RHO GTPases, RAS GTPase and MAP kinases	1	20	0.00137798	0.85025	0.85025	2	13	0.00102362	9606	Homo sapiens	CD200R1		R-HSA-8848726;R-HSA-8848713
R-HSA-2485179	Activation of the phototransduction cascade	1	20	0.00137798	0.85025	0.85025	1	8	0.000629921	9606	Homo sapiens	CEBPD		R-HSA-2514891
R-HSA-3232118	SUMOylation of transcription factors	1	20	0.00137798	0.85025	0.85025	1	11	0.000866142	9606	Homo sapiens	MDM2		R-HSA-2997706
R-HSA-168268	Virus Assembly and Release	1	20	0.00137798	0.85025	0.85025	1	21	0.00165354	9606	Homo sapiens	CANX		R-HSA-169921
R-HSA-199977	ER to Golgi Anterograde Transport	12	164	0.0112994	0.851075	0.851075	20	39	0.00307087	9606	Homo sapiens	HELZ2;DYNC1LI1;TUBA1A;IL11RA;COG5;DCTN1;NAMPT;SH3BP2;CHPT1;F5		R-HSA-6807877;R-HSA-5694421;R-HSA-5694418;R-HSA-6807875;R-HSA-203973;R-HSA-5694417;R-HSA-6807872;R-HSA-5694431;R-HSA-5694527;R-HSA-6809006;R-HSA-204008;R-HSA-5694522;R-HSA-6809003;R-HSA-5694439;R-HSA-6809011;R-HSA-6809010;R-HSA-5694446;R-HSA-5694410;R-HSA-5694441;R-HSA-5694409
R-HSA-73762	RNA Polymerase I Transcription Initiation	3	50	0.00344495	0.852498	0.852498	4	6	0.000472441	9606	Homo sapiens	EHMT2;WWP1;GTF2H4		R-HSA-73865;R-HSA-73739;R-HSA-73757;R-HSA-73758
R-HSA-442660	Na+/Cl- dependent neurotransmitter transporters	3	50	0.00344495	0.852498	0.852498	3	15	0.0011811	9606	Homo sapiens	SLC6A6;SIT1;CFLAR		R-HSA-352052;R-HSA-351987;R-HSA-443997
R-HSA-448424	Interleukin-17 signaling	5	77	0.00530522	0.853783	0.853783	13	35	0.00275591	9606	Homo sapiens	ERICH1;UBE2D1;RPS27A;MAPK14;IL17RA;MAP2K6		R-HSA-5678544;R-HSA-5684273;R-HSA-450337;R-HSA-450222;R-HSA-447246;R-HSA-5684250;R-HSA-450346;R-HSA-198669;R-HSA-447219;R-HSA-168053;R-HSA-450257;R-HSA-450333;R-HSA-450296
R-HSA-5654716	Downstream signaling of activated FGFR4	2	36	0.00248036	0.855239	0.855239	22	23	0.00181102	9606	Homo sapiens	SPTLC2;PLCG1		R-HSA-5654422;R-HSA-5654423;R-HSA-5654418;R-HSA-5654163;R-HSA-8941613;R-HSA-5654655;R-HSA-5654428;R-HSA-5654717;R-HSA-5654653;R-HSA-5654714;R-HSA-5654426;R-HSA-5654651;R-HSA-5654169;R-HSA-5654425;R-HSA-5654662;R-HSA-5654151;R-HSA-5654663;R-HSA-5654658;R-HSA-5654659;R-HSA-5654669;R-HSA-5654667;R-HSA-5654664
R-HSA-68962	Activation of the pre-replicative complex	2	36	0.00248036	0.855239	0.855239	7	9	0.000708661	9606	Homo sapiens	GCA;PGLYRP1		R-HSA-68960;R-HSA-68914;R-HSA-68917;R-HSA-68916;R-HSA-68919;R-HSA-68918;R-HSA-68940
R-HSA-1250196	SHC1 events in ERBB2 signaling	2	36	0.00248036	0.855239	0.855239	4	6	0.000472441	9606	Homo sapiens	NRG1		R-HSA-1250195;R-HSA-1250486;R-HSA-1963578;R-HSA-1250463
R-HSA-76046	RNA Polymerase III Transcription Initiation	2	36	0.00248036	0.855239	0.855239	6	13	0.00102362	9606	Homo sapiens	POLR3D;WWP1		R-HSA-112150;R-HSA-76056;R-HSA-112152;R-HSA-83803;R-HSA-83805;R-HSA-76060
R-HSA-5626467	RHO GTPases activate IQGAPs	2	36	0.00248036	0.855239	0.855239	1	5	0.000393701	9606	Homo sapiens	TUBA1A		R-HSA-5672329
R-HSA-114452	Activation of BH3-only proteins	2	36	0.00248036	0.855239	0.855239	3	19	0.00149606	9606	Homo sapiens	PPP1R13B;ROCK1;MAP4K4		R-HSA-139908;R-HSA-139913;R-HSA-4331340
R-HSA-9013508	NOTCH3 Intracellular Domain Regulates Transcription	2	36	0.00248036	0.855239	0.855239	2	22	0.00173228	9606	Homo sapiens	WWC1		R-HSA-9021480;R-HSA-9021478
R-HSA-73621	Pyrimidine catabolism	3	51	0.00351385	0.861539	0.861539	4	17	0.00133858	9606	Homo sapiens	MRTFB;PIK3C2A;SMAP2		R-HSA-73585;R-HSA-73616;R-HSA-109380;R-HSA-74376
R-HSA-75876	Synthesis of very long-chain fatty acyl-CoAs	3	51	0.00351385	0.861539	0.861539	2	12	0.000944882	9606	Homo sapiens	ACSL1;ELOVL6		R-HSA-548814;R-HSA-201035
R-HSA-9637690	Response of Mtb to phagocytosis	3	51	0.00351385	0.861539	0.861539	4	30	0.0023622	9606	Homo sapiens	ERICH1;HGS;TRIM27;RPS27A		R-HSA-9635667;R-HSA-9636439;R-HSA-9636297;R-HSA-9636461
R-HSA-9664433	Leishmania parasite growth and survival	23	297	0.020463	0.861665	0.861665	23	40	0.00314961	9606	Homo sapiens	GPR27;TRMT10A;CD163;RPLP1;IGHV1-2;CD3G;ELOVL6;IGHV1-69;MAPK14;TAPBP;BEST1;FAM83G;ADAM17;FCGR2A;IGHG2;IGKV2D-28;PALLD;IGKV4-1;IGLC1;GNB5;PLCG1;IGKV3-11		R-HSA-9664275;R-HSA-9660819;R-HSA-9664273;R-HSA-202407;R-HSA-9664278;R-HSA-9662837;R-HSA-9662773;R-HSA-9665525;R-HSA-9662747;R-HSA-9660824;R-HSA-9664285;R-HSA-9662781;R-HSA-9660829;R-HSA-9660828;R-HSA-9662786;R-HSA-9662818;R-HSA-9663426;R-HSA-9662823;R-HSA-9664261;R-HSA-9664271;R-HSA-9664270;R-HSA-9664397;R-HSA-9664268
R-HSA-9662851	Anti-inflammatory response favouring Leishmania parasite infection	23	297	0.020463	0.861665	0.861665	23	40	0.00314961	9606	Homo sapiens	GPR27;TRMT10A;CD163;RPLP1;IGHV1-2;CD3G;ELOVL6;IGHV1-69;MAPK14;TAPBP;BEST1;FAM83G;ADAM17;FCGR2A;IGHG2;IGKV2D-28;PALLD;IGKV4-1;IGLC1;GNB5;PLCG1;IGKV3-11		R-HSA-9664275;R-HSA-9660819;R-HSA-9664273;R-HSA-202407;R-HSA-9664278;R-HSA-9662837;R-HSA-9662773;R-HSA-9665525;R-HSA-9662747;R-HSA-9660824;R-HSA-9664285;R-HSA-9662781;R-HSA-9660829;R-HSA-9660828;R-HSA-9662786;R-HSA-9662818;R-HSA-9663426;R-HSA-9662823;R-HSA-9664261;R-HSA-9664271;R-HSA-9664270;R-HSA-9664397;R-HSA-9664268
R-HSA-9018519	Estrogen-dependent gene expression	11	154	0.0106104	0.8627	0.8627	37	66	0.00519685	9606	Homo sapiens	TNRC6C;FAM160A2;KDM4B;POLR2A;AGO4;WWP1;CYSTM1;GATA3;CTSD		R-HSA-9011981;R-HSA-9011983;R-HSA-9018497;R-HSA-9009536;R-HSA-9011971;R-HSA-9018499;R-HSA-9009541;R-HSA-9011975;R-HSA-9012315;R-HSA-9009371;R-HSA-9012186;R-HSA-9012319;R-HSA-9011985;R-HSA-9011984;R-HSA-9038163;R-HSA-9009065;R-HSA-9012203;R-HSA-9011949;R-HSA-9011950;R-HSA-9012000;R-HSA-9023840;R-HSA-9009378;R-HSA-9011941;R-HSA-9023845;R-HSA-9012196;R-HSA-9023846;R-HSA-9011961;R-HSA-9009533;R-HSA-9011966;R-HSA-9018494;R-HSA-9011952;R-HSA-9012208;R-HSA-9023859;R-HSA-9023861;R-HSA-9023860;R-HSA-9011958;R-HSA-9009526
R-HSA-5621480	Dectin-2 family	4	65	0.00447843	0.863654	0.863654	9	12	0.000944882	9606	Homo sapiens	CLEC4D;ELOVL6;CLEC4E;MUC20		R-HSA-5621366;R-HSA-8858500;R-HSA-5621363;R-HSA-5621347;R-HSA-5621356;R-HSA-5621353;R-HSA-5621355;R-HSA-5621370;R-HSA-5621354
R-HSA-1483166	Synthesis of PA	4	65	0.00447843	0.863654	0.863654	4	17	0.00133858	9606	Homo sapiens	APLP2;AGPAT1;PLB1		R-HSA-8878787;R-HSA-1482656;R-HSA-1482604;R-HSA-75885
R-HSA-1250347	SHC1 events in ERBB4 signaling	1	21	0.00144688	0.863822	0.863822	4	4	0.000314961	9606	Homo sapiens	NRG1		R-HSA-1250357;R-HSA-1250383;R-HSA-1250380;R-HSA-1250348
R-HSA-5655862	Translesion synthesis by POLK	1	21	0.00144688	0.863822	0.863822	3	3	0.00023622	9606	Homo sapiens	ERICH1;RPS27A		R-HSA-5655892;R-HSA-5655965;R-HSA-5655835
R-HSA-5083632	Defective C1GALT1C1 causes Tn polyagglutination syndrome (TNPS)	1	21	0.00144688	0.863822	0.863822	1	1	7.87402e-05	9606	Homo sapiens	MUC20		R-HSA-6785524
R-HSA-8964616	G beta:gamma signalling through CDC42	1	21	0.00144688	0.863822	0.863822	5	6	0.000472441	9606	Homo sapiens	GNB5		R-HSA-8964634;R-HSA-8964604;R-HSA-8964605;R-HSA-8964614;R-HSA-8964599
R-HSA-176407	Conversion from APC/C:Cdc20 to APC/C:Cdh1 in late anaphase	1	21	0.00144688	0.863822	0.863822	2	3	0.00023622	9606	Homo sapiens	UBE2D1		R-HSA-174224;R-HSA-174070
R-HSA-1963640	GRB2 events in ERBB2 signaling	1	21	0.00144688	0.863822	0.863822	2	4	0.000314961	9606	Homo sapiens	NRG1		R-HSA-1306969;R-HSA-1306972
R-HSA-6804114	TP53 Regulates Transcription of Genes Involved in G2 Cell Cycle Arrest	1	21	0.00144688	0.863822	0.863822	2	11	0.000866142	9606	Homo sapiens	ZNF385A		R-HSA-6803858;R-HSA-6803871
R-HSA-196783	Coenzyme A biosynthesis	1	21	0.00144688	0.863822	0.863822	1	7	0.000551181	9606	Homo sapiens	FBL		R-HSA-199203
R-HSA-6798163	Choline catabolism	1	21	0.00144688	0.863822	0.863822	1	8	0.000629921	9606	Homo sapiens	SARDH		R-HSA-6797913
R-HSA-196791	Vitamin D (calciferol) metabolism	1	21	0.00144688	0.863822	0.863822	1	19	0.00149606	9606	Homo sapiens	GYG1		R-HSA-350158
R-HSA-983705	Signaling by the B Cell Receptor (BCR)	14	191	0.0131597	0.865124	0.865124	20	43	0.00338583	9606	Homo sapiens	IGHV1-2;NFATC2;ELOVL6;IGHV1-69;PANX2;IGKV2D-28;RPS19;ERICH1;IGKV4-1;ORAI2;IGLC1;IGKV3-11;RPS27A;PPIA		R-HSA-9606162;R-HSA-9606163;R-HSA-5690740;R-HSA-2025882;R-HSA-434798;R-HSA-1112666;R-HSA-434700;R-HSA-1168640;R-HSA-1168643;R-HSA-983709;R-HSA-983707;R-HSA-9606151;R-HSA-983703;R-HSA-5690702;R-HSA-983700;R-HSA-5690701;R-HSA-2025890;R-HSA-9606894;R-HSA-9606159;R-HSA-983696
R-HSA-399719	Trafficking of AMPA receptors	2	37	0.00254926	0.865536	0.865536	4	4	0.000314961	9606	Homo sapiens	MDM2;ITGA5		R-HSA-416320;R-HSA-416639;R-HSA-421007;R-HSA-416985
R-HSA-162588	Budding and maturation of HIV virion	2	37	0.00254926	0.865536	0.865536	2	3	0.00023622	9606	Homo sapiens	ERICH1;RPS27A;PPIA		R-HSA-3159227;R-HSA-3139027
R-HSA-5694530	Cargo concentration in the ER	2	37	0.00254926	0.865536	0.865536	3	12	0.000944882	9606	Homo sapiens	SH3BP2;F5		R-HSA-5694431;R-HSA-5694522;R-HSA-5694410
R-HSA-159418	Recycling of bile acids and salts	2	37	0.00254926	0.865536	0.865536	2	12	0.000944882	9606	Homo sapiens	GRAMD1A;LST1		R-HSA-194083;R-HSA-194079
R-HSA-189483	Heme degradation	2	37	0.00254926	0.865536	0.865536	2	20	0.0015748	9606	Homo sapiens	GRAMD1A;LST1		R-HSA-9661799;R-HSA-9661397
R-HSA-5693532	DNA Double-Strand Break Repair	12	167	0.0115061	0.866533	0.866533	72	107	0.0084252	9606	Homo sapiens	KDM4B;NLRC3;GATA3;BACH1;NLE1;ERICH1;NSD2;CYSTM1;ATM;KIF21A;PGLYRP1;RPS27A;KDM6A		R-HSA-5684052;R-HSA-69891;R-HSA-5686483;R-HSA-5685341;R-HSA-5683930;R-HSA-5683801;R-HSA-5685318;R-HSA-5686469;R-HSA-5682629;R-HSA-5685838;R-HSA-5683405;R-HSA-5686475;R-HSA-5686900;R-HSA-5686642;R-HSA-5684081;R-HSA-5693566;R-HSA-5683967;R-HSA-5693564;R-HSA-5683964;R-HSA-5682044;R-HSA-5693561;R-HSA-5693542;R-HSA-5684071;R-HSA-5693540;R-HSA-5693539;R-HSA-5693536;R-HSA-5685985;R-HSA-5683425;R-HSA-5693551;R-HSA-5693549;R-HSA-5685994;R-HSA-5684887;R-HSA-5682967;R-HSA-5683735;R-HSA-5693589;R-HSA-5682965;R-HSA-5684882;R-HSA-5683986;R-HSA-5685011;R-HSA-5693584;R-HSA-5693598;R-HSA-5693599;R-HSA-5682588;R-HSA-5686685;R-HSA-5682586;R-HSA-5693593;R-HSA-5683077;R-HSA-5684096;R-HSA-5686657;R-HSA-5693583;R-HSA-5693580;R-HSA-5684108;R-HSA-5686410;R-HSA-5684875;R-HSA-5693620;R-HSA-5686578;R-HSA-5686704;R-HSA-5682992;R-HSA-5683384;R-HSA-5683385;R-HSA-5682598;R-HSA-5682983;R-HSA-5685156;R-HSA-5693602;R-HSA-5682607;R-HSA-5682863;R-HSA-5684140;R-HSA-5693612;R-HSA-5682858;R-HSA-5686440;R-HSA-5693608;R-HSA-5693609
R-HSA-2565942	Regulation of PLK1 Activity at G2/M Transition	6	92	0.00633871	0.867602	0.867602	5	12	0.000944882	9606	Homo sapiens	NXF1;TUBA1A;ERICH1;DCTN1;ARID3A;CEP63;RPS27A		R-HSA-3000335;R-HSA-3000319;R-HSA-2574845;R-HSA-3000310;R-HSA-2574840
R-HSA-187037	Signaling by NTRK1 (TRKA)	10	143	0.00985256	0.869704	0.869704	36	101	0.00795276	9606	Homo sapiens	EGR1;NAB1;STAT3;IRS2;PLCG1;RGL4;TRIB1;MAPK14;RALGDS		R-HSA-9613202;R-HSA-198211;R-HSA-9031624;R-HSA-171011;R-HSA-167683;R-HSA-9613207;R-HSA-167684;R-HSA-9613210;R-HSA-9031616;R-HSA-198669;R-HSA-198732;R-HSA-171026;R-HSA-9612483;R-HSA-198295;R-HSA-9621386;R-HSA-9621385;R-HSA-9612493;R-HSA-9621042;R-HSA-9620723;R-HSA-9620663;R-HSA-198315;R-HSA-170986;R-HSA-9621048;R-HSA-187688;R-HSA-9612514;R-HSA-9613219;R-HSA-9612516;R-HSA-167674;R-HSA-9621035;R-HSA-198266;R-HSA-9621032;R-HSA-9612073;R-HSA-9616105;R-HSA-9616110;R-HSA-9616367;R-HSA-9612076
R-HSA-2990846	SUMOylation	14	192	0.0132286	0.869727	0.869727	29	140	0.0110236	9606	Homo sapiens	NUP214;PHC2;NUP107;CBX5;MBOAT2;RORA;GATA3;CKAP4;NUP160;EEF1A1;MDM2;CYSTM1;TRIM27;TJP3		R-HSA-3108203;R-HSA-4719436;R-HSA-4570496;R-HSA-4615872;R-HSA-4570499;R-HSA-3000383;R-HSA-5228508;R-HSA-4655440;R-HSA-4570463;R-HSA-3108209;R-HSA-3000434;R-HSA-5228525;R-HSA-3000399;R-HSA-4551655;R-HSA-4551649;R-HSA-5228523;R-HSA-2997706;R-HSA-4551727;R-HSA-3927824;R-HSA-4570485;R-HSA-3000348;R-HSA-4615987;R-HSA-3000411;R-HSA-4570493;R-HSA-4551679;R-HSA-4615933;R-HSA-4655355;R-HSA-4086083;R-HSA-4719413
R-HSA-167162	RNA Polymerase II HIV Promoter Escape	3	52	0.00358275	0.87009	0.87009	9	9	0.000708661	9606	Homo sapiens	POLR2A;WWP1;GTF2H4		R-HSA-167474;R-HSA-9613490;R-HSA-167136;R-HSA-167121;R-HSA-9613498;R-HSA-167115;R-HSA-167113;R-HSA-167468;R-HSA-167117
R-HSA-167161	HIV Transcription Initiation	3	52	0.00358275	0.87009	0.87009	4	4	0.000314961	9606	Homo sapiens	POLR2A;WWP1;GTF2H4		R-HSA-167477;R-HSA-167130;R-HSA-167134;R-HSA-167118
R-HSA-75953	RNA Polymerase II Transcription Initiation	3	52	0.00358275	0.87009	0.87009	3	3	0.00023622	9606	Homo sapiens	POLR2A;WWP1;GTF2H4		R-HSA-75861;R-HSA-75864;R-HSA-75866
R-HSA-8979227	Triglyceride metabolism	4	66	0.00454733	0.871244	0.871244	3	24	0.00188976	9606	Homo sapiens	DGAT2;GK;ABHD5		R-HSA-549192;R-HSA-163539;R-HSA-75887
R-HSA-5250913	Positive epigenetic regulation of rRNA expression	5	80	0.00551192	0.875051	0.875051	6	7	0.000551181	9606	Homo sapiens	MYO1C;EHMT2;WWP1;CYSTM1;GATA3;KDM6A		R-HSA-427383;R-HSA-5250930;R-HSA-5250947;R-HSA-427404;R-HSA-5250938;R-HSA-427336
R-HSA-1980145	Signaling by NOTCH2	2	38	0.00261816	0.875157	0.875157	4	20	0.0015748	9606	Homo sapiens	NCSTN;ERICH1;RPS27A		R-HSA-2974731;R-HSA-157640;R-HSA-2172172;R-HSA-157629
R-HSA-390247	Beta-oxidation of very long chain fatty acids	2	38	0.00261816	0.875157	0.875157	2	12	0.000944882	9606	Homo sapiens	ABCD2;ACAA1		R-HSA-390393;R-HSA-390250
R-HSA-174411	Polymerase switching on the C-strand of the telomere	1	22	0.00151578	0.876166	0.876166	3	4	0.000314961	9606	Homo sapiens	KLF7		R-HSA-174439;R-HSA-174452;R-HSA-174447
R-HSA-5358565	Mismatch repair (MMR) directed by MSH2:MSH6 (MutSalpha)	1	22	0.00151578	0.876166	0.876166	5	10	0.000787402	9606	Homo sapiens	TTC39C		R-HSA-5358597;R-HSA-5358599;R-HSA-5358518;R-HSA-5444523;R-HSA-5358510
R-HSA-1614517	Sulfide oxidation to sulfate	1	22	0.00151578	0.876166	0.876166	3	6	0.000472441	9606	Homo sapiens	SQOR		R-HSA-1614665;R-HSA-1614618;R-HSA-1614605
R-HSA-5358606	Mismatch repair (MMR) directed by MSH2:MSH3 (MutSbeta)	1	22	0.00151578	0.876166	0.876166	4	9	0.000708661	9606	Homo sapiens	TTC39C		R-HSA-5358545;R-HSA-5358512;R-HSA-5358519;R-HSA-5358619
R-HSA-139853	Elevation of cytosolic Ca2+ levels	1	22	0.00151578	0.876166	0.876166	2	5	0.000393701	9606	Homo sapiens	ORAI2		R-HSA-434798;R-HSA-434700
R-HSA-140179	Amine Oxidase reactions	1	22	0.00151578	0.876166	0.876166	2	6	0.000472441	9606	Homo sapiens	LLGL2		R-HSA-141351;R-HSA-141348
R-HSA-2022857	Keratan sulfate degradation	1	22	0.00151578	0.876166	0.876166	2	7	0.000551181	9606	Homo sapiens	SRGAP2		R-HSA-2046239;R-HSA-1793217
R-HSA-400511	Synthesis, secretion, and inactivation of Glucose-dependent Insulinotropic Polypeptide (GIP)	1	22	0.00151578	0.876166	0.876166	2	7	0.000551181	9606	Homo sapiens	DPP4		R-HSA-9023627;R-HSA-9023626
R-HSA-2408550	Metabolism of ingested H2SeO4 and H2SeO3 into H2Se	1	22	0.00151578	0.876166	0.876166	2	7	0.000551181	9606	Homo sapiens	KIF21A		R-HSA-2408540;R-HSA-2408525
R-HSA-2142770	Synthesis of 15-eicosatetraenoic acid derivatives	1	22	0.00151578	0.876166	0.876166	1	4	0.000314961	9606	Homo sapiens	MYO1F		R-HSA-2161791
R-HSA-209905	Catecholamine biosynthesis	1	22	0.00151578	0.876166	0.876166	1	6	0.000472441	9606	Homo sapiens	BSG		R-HSA-209924
R-HSA-5210891	Uptake and function of anthrax toxins	1	22	0.00151578	0.876166	0.876166	1	19	0.00149606	9606	Homo sapiens	MAP2K6		R-HSA-5211405
R-HSA-2028269	Signaling by Hippo	1	22	0.00151578	0.876166	0.876166	1	30	0.0023622	9606	Homo sapiens	WWC1		R-HSA-2038398
R-HSA-73776	RNA Polymerase II Promoter Escape	3	53	0.00365165	0.878171	0.878171	7	7	0.000551181	9606	Homo sapiens	POLR2A;WWP1;GTF2H4		R-HSA-75873;R-HSA-111264;R-HSA-76576;R-HSA-9613494;R-HSA-75850;R-HSA-9613497;R-HSA-75869
R-HSA-3214858	RMTs methylate histone arginines	3	53	0.00365165	0.878171	0.878171	8	22	0.00173228	9606	Homo sapiens	CDK4;CYSTM1;RPS2;GATA3		R-HSA-3215426;R-HSA-8879123;R-HSA-5216234;R-HSA-5205799;R-HSA-3215385;R-HSA-5205798;R-HSA-5205861;R-HSA-5661117
R-HSA-1489509	DAG and IP3 signaling	3	53	0.00365165	0.878171	0.878171	8	28	0.00220472	9606	Homo sapiens	RPL3;MBOAT7;PLCG1		R-HSA-111970;R-HSA-167686;R-HSA-9619127;R-HSA-9619125;R-HSA-111913;R-HSA-198314;R-HSA-112282;R-HSA-111966
R-HSA-5678895	Defective CFTR causes cystic fibrosis	4	67	0.00461623	0.878467	0.878467	4	7	0.000551181	9606	Homo sapiens	PANX2;ERICH1;LIMK2;ERLIN1;RPS27A		R-HSA-8866854;R-HSA-8866858;R-HSA-8866857;R-HSA-8866856
R-HSA-421270	Cell-cell junction organization	4	67	0.00461623	0.878467	0.878467	9	21	0.00165354	9606	Homo sapiens	PRR3;ZSWIM8;NECTIN2		R-HSA-420580;R-HSA-419011;R-HSA-420595;R-HSA-420593;R-HSA-420591;R-HSA-433711;R-HSA-419002;R-HSA-419003;R-HSA-420584
R-HSA-2022090	Assembly of collagen fibrils and other multimeric structures	4	67	0.00461623	0.878467	0.878467	6	26	0.00204724	9606	Homo sapiens	EEF1G;CD151;INPPL1;MMP9		R-HSA-2213201;R-HSA-2213200;R-HSA-2299620;R-HSA-2213192;R-HSA-1474266;R-HSA-2396234
R-HSA-983231	Factors involved in megakaryocyte development and platelet production	14	194	0.0133664	0.87856	0.87856	14	43	0.00338583	9606	Homo sapiens	GRN;CBX5;ERLIN1;JMJD1C;KLHL2;GATA3;PHF21A;DOCK10;TUBA1A;KIF5C;MAFG;C18orf21;MFN2;CYSTM1;KIF21A		R-HSA-997263;R-HSA-1011598;R-HSA-1008200;R-HSA-983266;R-HSA-992703;R-HSA-984671;R-HSA-984733;R-HSA-1008220;R-HSA-983259;R-HSA-994106;R-HSA-990489;R-HSA-996727;R-HSA-996755;R-HSA-1008240
R-HSA-2730905	Role of LAT2/NTAL/LAB on calcium mobilization	7	107	0.00737219	0.880036	0.880036	5	7	0.000551181	9606	Homo sapiens	IGKV2D-28;IGHV1-2;IGKV4-1;IGLC1;GAB2;IGHV1-69;IGKV3-11		R-HSA-2730842;R-HSA-2730860;R-HSA-2730848;R-HSA-2730884;R-HSA-2730870
R-HSA-6807505	RNA polymerase II transcribes snRNA genes	6	94	0.00647651	0.880048	0.880048	9	11	0.000866142	9606	Homo sapiens	ADAM19;FAM160A2;POLR2A;ATG2A;WWP1;NABP1		R-HSA-6814885;R-HSA-6814549;R-HSA-6814559;R-HSA-6810238;R-HSA-6814555;R-HSA-6810235;R-HSA-6814554;R-HSA-6810234;R-HSA-6810233
R-HSA-975871	MyD88 cascade initiated on plasma membrane	6	94	0.00647651	0.880048	0.880048	29	58	0.00456693	9606	Homo sapiens	ERICH1;PELI1;UBE2D1;RPS27A;MAPK14;MYD88;MAP2K6		R-HSA-937034;R-HSA-975880;R-HSA-975878;R-HSA-975879;R-HSA-5684250;R-HSA-975874;R-HSA-936960;R-HSA-198669;R-HSA-975873;R-HSA-936991;R-HSA-936986;R-HSA-937050;R-HSA-450257;R-HSA-937044;R-HSA-450333;R-HSA-936942;R-HSA-975852;R-HSA-975853;R-HSA-5684273;R-HSA-450337;R-HSA-450222;R-HSA-450346;R-HSA-975866;R-HSA-168053;R-HSA-975865;R-HSA-168184;R-HSA-975861;R-HSA-450296;R-HSA-975857
R-HSA-168142	Toll Like Receptor 10 (TLR10) Cascade	6	94	0.00647651	0.880048	0.880048	29	59	0.00464567	9606	Homo sapiens	ERICH1;PELI1;UBE2D1;RPS27A;MAPK14;MYD88;MAP2K6		R-HSA-937034;R-HSA-975880;R-HSA-975878;R-HSA-975879;R-HSA-5684250;R-HSA-975874;R-HSA-936960;R-HSA-198669;R-HSA-975873;R-HSA-936991;R-HSA-936986;R-HSA-937050;R-HSA-450257;R-HSA-937044;R-HSA-450333;R-HSA-936942;R-HSA-975852;R-HSA-975853;R-HSA-5684273;R-HSA-450337;R-HSA-450222;R-HSA-450346;R-HSA-975866;R-HSA-168053;R-HSA-975865;R-HSA-168184;R-HSA-975861;R-HSA-450296;R-HSA-975857
R-HSA-168176	Toll Like Receptor 5 (TLR5) Cascade	6	94	0.00647651	0.880048	0.880048	29	59	0.00464567	9606	Homo sapiens	ERICH1;PELI1;UBE2D1;RPS27A;MAPK14;MYD88;MAP2K6		R-HSA-937034;R-HSA-975880;R-HSA-975878;R-HSA-975879;R-HSA-5684250;R-HSA-975874;R-HSA-936960;R-HSA-198669;R-HSA-975873;R-HSA-936991;R-HSA-936986;R-HSA-937050;R-HSA-450257;R-HSA-937044;R-HSA-450333;R-HSA-936942;R-HSA-975852;R-HSA-975853;R-HSA-5684273;R-HSA-450337;R-HSA-450222;R-HSA-450346;R-HSA-975866;R-HSA-168053;R-HSA-975865;R-HSA-168184;R-HSA-975861;R-HSA-450296;R-HSA-975857
R-HSA-9609507	Protein localization	12	170	0.0117128	0.880692	0.880692	25	53	0.00417323	9606	Homo sapiens	ABCD2;ERICH1;MTX1;SEMA4D;TOMM7;UBE2D1;FMN1;OCIAD2;ACAA1;RPS27A;KCNJ2;LLGL2		R-HSA-9033485;R-HSA-9603804;R-HSA-9033478;R-HSA-9033240;R-HSA-8953946;R-HSA-9033499;R-HSA-9033233;R-HSA-9033232;R-HSA-9033491;R-HSA-9033235;R-HSA-9603784;R-HSA-9033236;R-HSA-9033238;R-HSA-9033514;R-HSA-9033516;R-HSA-1268022;R-HSA-9033505;R-HSA-1268025;R-HSA-9033509;R-HSA-9603775;R-HSA-9033529;R-HSA-9033533;R-HSA-8953917;R-HSA-9033527;R-HSA-9033526
R-HSA-5607764	CLEC7A (Dectin-1) signaling	8	120	0.00826788	0.880986	0.880986	15	45	0.00354331	9606	Homo sapiens	PANX2;ERICH1;UBE2D1;NFATC2;ELOVL6;RPS27A;SSH3		R-HSA-5607732;R-HSA-5607728;R-HSA-202534;R-HSA-5607731;R-HSA-2730849;R-HSA-5607740;R-HSA-5607742;R-HSA-5607745;R-HSA-5607725;R-HSA-5607757;R-HSA-5607756;R-HSA-5607724;R-HSA-2730867;R-HSA-5607759;R-HSA-5607753
R-HSA-948021	Transport to the Golgi and subsequent modification	16	219	0.0150889	0.881691	0.881691	23	60	0.00472441	9606	Homo sapiens	ST6GAL1;IL11RA;COG5;DCTN1;F5;HELZ2;DYNC1LI1;TUBA1A;MAN2A2;NAMPT;SH3BP2;CHPT1;B4GALT5		R-HSA-975919;R-HSA-6807877;R-HSA-5694421;R-HSA-5694418;R-HSA-6807875;R-HSA-203973;R-HSA-5694417;R-HSA-6807872;R-HSA-975814;R-HSA-5694431;R-HSA-5694527;R-HSA-6809006;R-HSA-204008;R-HSA-5694522;R-HSA-6809003;R-HSA-975902;R-HSA-5694439;R-HSA-6809011;R-HSA-6809010;R-HSA-5694446;R-HSA-5694410;R-HSA-5694441;R-HSA-5694409
R-HSA-983712	Ion channel transport	15	207	0.0142621	0.882113	0.882113	9	41	0.00322835	9606	Homo sapiens	ATP6V1A;EGR1;TSC22D3;TRPV2;WWP1;TCIRG1;ARHGAP26;TRPC4AP;BEST1;ERICH1;ASPH;RAF1;RPS27A;ATP6V0D1;ATP6V0C;ATP6V0A1		R-HSA-2744361;R-HSA-2682349;R-HSA-5252133;R-HSA-2855020;R-HSA-947591;R-HSA-3295579;R-HSA-2752067;R-HSA-939763;R-HSA-2684901
R-HSA-354192	Integrin signaling	2	39	0.00268706	0.884139	0.884139	21	24	0.00188976	9606	Homo sapiens	APBB1IP;CD200R1		R-HSA-354149;R-HSA-443910;R-HSA-429415;R-HSA-354087;R-HSA-372705;R-HSA-432096;R-HSA-443905;R-HSA-429441;R-HSA-354060;R-HSA-377644;R-HSA-354124;R-HSA-377641;R-HSA-377640;R-HSA-377643;R-HSA-372693;R-HSA-354165;R-HSA-354097;R-HSA-354066;R-HSA-354077;R-HSA-372697;R-HSA-354073
R-HSA-397795	G-protein beta:gamma signalling	2	39	0.00268706	0.884139	0.884139	12	15	0.0011811	9606	Homo sapiens	AGO4;GNB5		R-HSA-392295;R-HSA-8964634;R-HSA-8964604;R-HSA-8964605;R-HSA-8964317;R-HSA-8964271;R-HSA-398193;R-HSA-392300;R-HSA-8964241;R-HSA-8964614;R-HSA-398040;R-HSA-8964599
R-HSA-399721	Glutamate binding, activation of AMPA receptors and synaptic plasticity	2	39	0.00268706	0.884139	0.884139	6	9	0.000708661	9606	Homo sapiens	MDM2;ITGA5		R-HSA-416320;R-HSA-416639;R-HSA-421007;R-HSA-399711;R-HSA-420975;R-HSA-416985
R-HSA-549127	Organic cation transport	2	39	0.00268706	0.884139	0.884139	4	9	0.000708661	9606	Homo sapiens	DDI2;NECTIN2		R-HSA-549241;R-HSA-561054;R-HSA-549279;R-HSA-549297
R-HSA-176187	Activation of ATR in response to replication stress	2	39	0.00268706	0.884139	0.884139	4	9	0.000708661	9606	Homo sapiens	GCA;KIF21A		R-HSA-176116;R-HSA-176298;R-HSA-176250;R-HSA-176318
R-HSA-110330	Recognition and association of DNA glycosylase with site containing an affected purine	2	39	0.00268706	0.884139	0.884139	3	10	0.000787402	9606	Homo sapiens	CYSTM1;GATA3;POLG		R-HSA-9629195;R-HSA-110235;R-HSA-9629373
R-HSA-445989	TAK1 activates NFkB by phosphorylation and activation of IKKs complex	2	39	0.00268706	0.884139	0.884139	1	5	0.000393701	9606	Homo sapiens	UBE2D1;RPS27A		R-HSA-168184
R-HSA-9668328	Sealing of the nuclear envelope (NE) by ESCRT-III	2	39	0.00268706	0.884139	0.884139	1	7	0.000551181	9606	Homo sapiens	TUBA1A		R-HSA-9668419
R-HSA-445717	Aquaporin-mediated transport	4	68	0.00468513	0.885336	0.885336	12	25	0.0019685	9606	Homo sapiens	PALLD;AQP9;GNB5		R-HSA-392263;R-HSA-507875;R-HSA-432195;R-HSA-507873;R-HSA-422320;R-HSA-432049;R-HSA-507871;R-HSA-507870;R-HSA-432188;R-HSA-507869;R-HSA-507868;R-HSA-432074
R-HSA-2644603	Signaling by NOTCH1 in Cancer	4	68	0.00468513	0.885336	0.885336	9	39	0.00307087	9606	Homo sapiens	NCSTN;ADAM17;ERICH1;RPS27A;CKAP4		R-HSA-2220976;R-HSA-2900765;R-HSA-2220944;R-HSA-2769007;R-HSA-2220982;R-HSA-2730752;R-HSA-2737728;R-HSA-2220988;R-HSA-2666278
R-HSA-2894862	Constitutive Signaling by NOTCH1 HD+PEST Domain Mutants	4	68	0.00468513	0.885336	0.885336	4	21	0.00165354	9606	Homo sapiens	NCSTN;ADAM17;ERICH1;RPS27A;CKAP4		R-HSA-2220976;R-HSA-2900765;R-HSA-2220982;R-HSA-2220988
R-HSA-2644606	Constitutive Signaling by NOTCH1 PEST Domain Mutants	4	68	0.00468513	0.885336	0.885336	4	21	0.00165354	9606	Homo sapiens	NCSTN;ADAM17;ERICH1;RPS27A;CKAP4		R-HSA-2220944;R-HSA-2769007;R-HSA-2220982;R-HSA-2220988
R-HSA-2894858	Signaling by NOTCH1 HD+PEST Domain Mutants in Cancer	4	68	0.00468513	0.885336	0.885336	4	21	0.00165354	9606	Homo sapiens	NCSTN;ADAM17;ERICH1;RPS27A;CKAP4		R-HSA-2220976;R-HSA-2900765;R-HSA-2220982;R-HSA-2220988
R-HSA-2644602	Signaling by NOTCH1 PEST Domain Mutants in Cancer	4	68	0.00468513	0.885336	0.885336	4	21	0.00165354	9606	Homo sapiens	NCSTN;ADAM17;ERICH1;RPS27A;CKAP4		R-HSA-2220944;R-HSA-2769007;R-HSA-2220982;R-HSA-2220988
R-HSA-75815	Ubiquitin-dependent degradation of Cyclin D	3	54	0.00372055	0.885802	0.885802	4	5	0.000393701	9606	Homo sapiens	PANX2;ERICH1;CDK4;RPS27A		R-HSA-75825;R-HSA-75824;R-HSA-75820;R-HSA-75822
R-HSA-349425	Autodegradation of the E3 ubiquitin ligase COP1	3	54	0.00372055	0.885802	0.885802	3	5	0.000393701	9606	Homo sapiens	PANX2;ERICH1;ATM;RPS27A		R-HSA-349444;R-HSA-264444;R-HSA-264458
R-HSA-2514859	Inactivation, recovery and regulation of the phototransduction cascade	3	54	0.00372055	0.885802	0.885802	3	19	0.00149606	9606	Homo sapiens	GCA;PRKCQ;GNB5		R-HSA-2584246;R-HSA-74885;R-HSA-74615
R-HSA-72172	mRNA Splicing	14	196	0.0135042	0.886909	0.886909	14	14	0.00110236	9606	Homo sapiens	ATE1;G6PD;SNRPN;PPP1R11;DYSF;WWP1;RPL35A;CASC3;LSM2;HINT1;POLR2A;SNRPD2;PRPF31;NECTIN2		R-HSA-72160;R-HSA-72130;R-HSA-75079;R-HSA-72231;R-HSA-75081;R-HSA-75080;R-HSA-72139;R-HSA-72107;R-HSA-75083;R-HSA-75082;R-HSA-72143;R-HSA-156661;R-HSA-72124;R-HSA-72127
R-HSA-1257604	PIP3 activates AKT signaling	24	316	0.0217721	0.887295	0.887295	43	86	0.00677165	9606	Homo sapiens	IRS2;PANX2;SPTLC2;ERICH1;RPS3;TRIM27;RPS27A;PDLIM7;EGR1;PHC2;TRAT1;NRG1;ARHGAP27;CKAP4;TNRC6C;EEF1A1;CD200R1;MYO1C;LCK;AGO4;AKT1S1;RRAGD;MDM2;CD28;MYD88		R-HSA-6807206;R-HSA-8943817;R-HSA-8944457;R-HSA-6807077;R-HSA-8857925;R-HSA-8944650;R-HSA-8944522;R-HSA-2318752;R-HSA-8851011;R-HSA-198599;R-HSA-8948621;R-HSA-8944078;R-HSA-8948623;R-HSA-8944706;R-HSA-8948612;R-HSA-200143;R-HSA-8944454;R-HSA-8948569;R-HSA-8944538;R-HSA-8944599;R-HSA-8944104;R-HSA-8948651;R-HSA-8944684;R-HSA-8948524;R-HSA-6807106;R-HSA-8945709;R-HSA-8948832;R-HSA-6807118;R-HSA-8948641;R-HSA-8944483;R-HSA-8948582;R-HSA-8948775;R-HSA-8948583;R-HSA-8944632;R-HSA-8948536;R-HSA-2316434;R-HSA-8944569;R-HSA-8948602;R-HSA-8850997;R-HSA-8850992;R-HSA-6807134;R-HSA-8944497;R-HSA-8948594
R-HSA-5651801	PCNA-Dependent Long Patch Base Excision Repair	1	23	0.00158468	0.887391	0.887391	6	6	0.000472441	9606	Homo sapiens	PGLYRP1		R-HSA-110368;R-HSA-110371;R-HSA-5651809;R-HSA-110363;R-HSA-5651805;R-HSA-110364
R-HSA-416993	Trafficking of GluR2-containing AMPA receptors	1	23	0.00158468	0.887391	0.887391	3	3	0.00023622	9606	Homo sapiens	ITGA5		R-HSA-416639;R-HSA-421007;R-HSA-416985
R-HSA-163210	Formation of ATP by chemiosmotic coupling	1	23	0.00158468	0.887391	0.887391	3	3	0.00023622	9606	Homo sapiens	CD151		R-HSA-164834;R-HSA-164832;R-HSA-164840
R-HSA-418217	G beta:gamma signalling through PLC beta	1	23	0.00158468	0.887391	0.887391	2	2	0.00015748	9606	Homo sapiens	GNB5		R-HSA-398193;R-HSA-398040
R-HSA-392851	Prostacyclin signalling through prostacyclin receptor	1	23	0.00158468	0.887391	0.887391	3	4	0.000314961	9606	Homo sapiens	GNB5		R-HSA-392852;R-HSA-392870;R-HSA-392874
R-HSA-5358508	Mismatch Repair	1	23	0.00158468	0.887391	0.887391	9	17	0.00133858	9606	Homo sapiens	TTC39C		R-HSA-5358545;R-HSA-5358512;R-HSA-5358597;R-HSA-5358599;R-HSA-5358519;R-HSA-5358518;R-HSA-5444523;R-HSA-5358619;R-HSA-5358510
R-HSA-500657	Presynaptic function of Kainate receptors	1	23	0.00158468	0.887391	0.887391	1	2	0.00015748	9606	Homo sapiens	GNB5		R-HSA-500717
R-HSA-2142670	Synthesis of epoxy (EET) and dihydroxyeicosatrienoic acids (DHET)	1	23	0.00158468	0.887391	0.887391	1	3	0.00023622	9606	Homo sapiens	SEMA4D		R-HSA-2161961
R-HSA-2564830	Cytosolic iron-sulfur cluster assembly	1	23	0.00158468	0.887391	0.887391	1	3	0.00023622	9606	Homo sapiens	BACH1		R-HSA-2564828
R-HSA-5625900	RHO GTPases activate CIT	1	23	0.00158468	0.887391	0.887391	1	6	0.000472441	9606	Homo sapiens	MARF1		R-HSA-5671919
R-HSA-4419969	Depolymerisation of the Nuclear Lamina	1	23	0.00158468	0.887391	0.887391	1	6	0.000472441	9606	Homo sapiens	CNEP1R1		R-HSA-4419948
R-HSA-1606322	ZBP1(DAI) mediated induction of type I IFNs	1	23	0.00158468	0.887391	0.887391	1	10	0.000787402	9606	Homo sapiens	MYD88		R-HSA-9604480
R-HSA-9026395	Biosynthesis of DHA-derived sulfido conjugates	1	23	0.00158468	0.887391	0.887391	1	13	0.00102362	9606	Homo sapiens	GSTM4		R-HSA-9026777
R-HSA-450294	MAP kinase activation	4	69	0.00475403	0.891863	0.891863	10	32	0.00251969	9606	Homo sapiens	ERICH1;UBE2D1;RPS27A;MAPK14;MAP2K6		R-HSA-5684273;R-HSA-450337;R-HSA-168053;R-HSA-450257;R-HSA-450222;R-HSA-450333;R-HSA-5684250;R-HSA-450346;R-HSA-450296;R-HSA-198669
R-HSA-1461957	Beta defensins	2	40	0.00275596	0.89252	0.89252	1	5	0.000393701	9606	Homo sapiens	TLR1;TLR2		R-HSA-1974676
R-HSA-5637815	Signaling by Ligand-Responsive EGFR Variants in Cancer	2	40	0.00275596	0.89252	0.89252	4	23	0.00181102	9606	Homo sapiens	ERICH1;PLCG1;RPS27A		R-HSA-1247842;R-HSA-1247841;R-HSA-1225956;R-HSA-1247844
R-HSA-1236382	Constitutive Signaling by Ligand-Responsive EGFR Cancer Variants	2	40	0.00275596	0.89252	0.89252	4	23	0.00181102	9606	Homo sapiens	ERICH1;PLCG1;RPS27A		R-HSA-1247842;R-HSA-1247841;R-HSA-1225956;R-HSA-1247844
R-HSA-114508	Effects of PIP2 hydrolysis	2	40	0.00275596	0.89252	0.89252	1	9	0.000708661	9606	Homo sapiens	MBOAT7;PRKCQ		R-HSA-425861
R-HSA-76042	RNA Polymerase II Transcription Initiation And Promoter Clearance	3	55	0.00378944	0.893003	0.893003	11	11	0.000866142	9606	Homo sapiens	POLR2A;WWP1;GTF2H4		R-HSA-75873;R-HSA-111264;R-HSA-76576;R-HSA-75861;R-HSA-9613494;R-HSA-75864;R-HSA-75866;R-HSA-75850;R-HSA-9613497;R-HSA-75949;R-HSA-75869
R-HSA-8854050	FBXL7 down-regulates AURKA during mitotic entry and in early mitosis	3	55	0.00378944	0.893003	0.893003	6	6	0.000472441	9606	Homo sapiens	ATP6V1A;PANX2;ERICH1;RPS27A		R-HSA-8854071;R-HSA-8854052;R-HSA-8854051;R-HSA-8854044;R-HSA-8854041;R-HSA-8853496
R-HSA-3560782	Diseases associated with glycosaminoglycan metabolism	3	55	0.00378944	0.893003	0.893003	15	29	0.00228346	9606	Homo sapiens	MYO7B;KIF21A;SRGAP2		R-HSA-9035949;R-HSA-9035950;R-HSA-3560785;R-HSA-9036289;R-HSA-3656254;R-HSA-9036290;R-HSA-3560794;R-HSA-3656230;R-HSA-9036283;R-HSA-3656261;R-HSA-9036285;R-HSA-3656258;R-HSA-3656257;R-HSA-3656269;R-HSA-3656267
R-HSA-5620920	Cargo trafficking to the periciliary membrane	3	55	0.00378944	0.893003	0.893003	7	27	0.00212598	9606	Homo sapiens	STAMBPL1;NPHP3;CCT8		R-HSA-5624133;R-HSA-5624132;R-HSA-5624131;R-HSA-5624130;R-HSA-5624125;R-HSA-5624127;R-HSA-5624126
R-HSA-2046104	alpha-linolenic (omega3) and linoleic (omega6) acid metabolism	3	55	0.00378944	0.893003	0.893003	5	25	0.0019685	9606	Homo sapiens	ABCD2;ACSL1;ACAA1		R-HSA-2046093;R-HSA-2046087;R-HSA-2046085;R-HSA-2066788;R-HSA-2046098
R-HSA-140877	Formation of Fibrin Clot (Clotting Cascade)	3	55	0.00378944	0.893003	0.893003	11	57	0.00448819	9606	Homo sapiens	TG;CD177;F5		R-HSA-141026;R-HSA-140851;R-HSA-5591040;R-HSA-140599;R-HSA-5607004;R-HSA-140696;R-HSA-140664;R-HSA-9015122;R-HSA-140686;R-HSA-140847;R-HSA-5607002
R-HSA-70171	Glycolysis	7	110	0.00757889	0.895936	0.895936	2	24	0.00188976	9606	Homo sapiens	NUP214;NUP107;MBOAT2;CACNA1E;TJP3;NUP160		R-HSA-71654;R-HSA-170796
R-HSA-1474165	Reproduction	8	123	0.00847458	0.896022	0.896022	12	24	0.00188976	9606	Homo sapiens	CHIT1;TUT7;CDK4;BIN1;CYSTM1;ATM;KIF21A;GATA3;PRRC2A		R-HSA-912429;R-HSA-912505;R-HSA-912408;R-HSA-912458;R-HSA-1297275;R-HSA-1297338;R-HSA-912503;R-HSA-912470;R-HSA-912496;R-HSA-912467;R-HSA-1214188;R-HSA-912450
R-HSA-6803157	Antimicrobial peptides	8	123	0.00847458	0.896022	0.896022	10	58	0.00456693	9606	Homo sapiens	TLR1;SLC11A1;PI3;BORCS8;PGLYRP1;S100A8;CAMP;TLR2		R-HSA-6801687;R-HSA-6810724;R-HSA-435171;R-HSA-6789072;R-HSA-6798528;R-HSA-8862320;R-HSA-1974676;R-HSA-8862300;R-HSA-6798474;R-HSA-1222685
R-HSA-375276	Peptide ligand-binding receptors	15	211	0.0145377	0.897538	0.897538	12	76	0.00598425	9606	Homo sapiens	CXCR1;PALLD;GPER1;C5AR2;CXCR2;C5AR1;XCL2;PROK2;CXCL1;ARRB2;FPR2;CCR4		R-HSA-373813;R-HSA-373061;R-HSA-392263;R-HSA-374758;R-HSA-444691;R-HSA-964811;R-HSA-375395;R-HSA-444527;R-HSA-373791;R-HSA-374207;R-HSA-391913;R-HSA-373339
R-HSA-110320	Translesion Synthesis by POLH	1	24	0.00165358	0.897599	0.897599	7	8	0.000629921	9606	Homo sapiens	ERICH1;RPS27A		R-HSA-5655170;R-HSA-5654989;R-HSA-5654986;R-HSA-110317;R-HSA-110316;R-HSA-110319;R-HSA-5654985
R-HSA-5654710	PI-3K cascade:FGFR3	1	24	0.00165358	0.897599	0.897599	6	7	0.000551181	9606	Homo sapiens	SPTLC2		R-HSA-5654709;R-HSA-5654643;R-HSA-5654640;R-HSA-5654641;R-HSA-5654705;R-HSA-5654637
R-HSA-500753	Pyrimidine biosynthesis	1	24	0.00165358	0.897599	0.897599	3	6	0.000472441	9606	Homo sapiens	CAD		R-HSA-73571;R-HSA-73573;R-HSA-73577
R-HSA-446199	Synthesis of Dolichyl-phosphate	1	24	0.00165358	0.897599	0.897599	1	6	0.000472441	9606	Homo sapiens	CD151		R-HSA-446200
R-HSA-392517	Rap1 signalling	1	24	0.00165358	0.897599	0.897599	1	7	0.000551181	9606	Homo sapiens	RAF1		R-HSA-392835
R-HSA-912631	Regulation of signaling by CBL	1	24	0.00165358	0.897599	0.897599	1	7	0.000551181	9606	Homo sapiens	RPS27A		R-HSA-912627
R-HSA-77111	Synthesis of Ketone Bodies	1	24	0.00165358	0.897599	0.897599	1	8	0.000629921	9606	Homo sapiens	ACAT1		R-HSA-73916
R-HSA-8852135	Protein ubiquitination	5	84	0.00578752	0.899271	0.899271	29	32	0.00251969	9606	Homo sapiens	SHPRH;ERICH1;UBE2D1;HLA-A;RPS27A		R-HSA-8938829;R-HSA-8865090;R-HSA-8943040;R-HSA-8943041;R-HSA-8865098;R-HSA-8939335;R-HSA-8953946;R-HSA-8943003;R-HSA-8943007;R-HSA-8852127;R-HSA-8938770;R-HSA-8942099;R-HSA-8942101;R-HSA-8938773;R-HSA-8865050;R-HSA-8943080;R-HSA-8852134;R-HSA-8852133;R-HSA-8943083;R-HSA-8852132;R-HSA-8852131;R-HSA-8852130;R-HSA-8852129;R-HSA-8852128;R-HSA-8852136;R-HSA-8939323;R-HSA-8953917;R-HSA-8938815;R-HSA-8853503
R-HSA-450408	AUF1 (hnRNP D0) binds and destabilizes mRNA	3	56	0.00385834	0.899794	0.899794	3	4	0.000314961	9606	Homo sapiens	PANX2;ERICH1;RPS27A;HSPA1B;HSPA1A		R-HSA-450551;R-HSA-450580;R-HSA-450466
R-HSA-5173214	O-glycosylation of TSR domain-containing proteins	2	41	0.00282486	0.900334	0.900334	1	2	0.00015748	9606	Homo sapiens	VMP1;RASSF2		R-HSA-5173192
R-HSA-190861	Gap junction assembly	2	41	0.00282486	0.900334	0.900334	3	16	0.00125984	9606	Homo sapiens	TUBA1A		R-HSA-190520;R-HSA-191737;R-HSA-190877
R-HSA-5693567	HDR through Homologous Recombination (HRR) or Single Strand Annealing (SSA)	8	124	0.00854348	0.900666	0.900666	33	42	0.00330709	9606	Homo sapiens	ERICH1;NSD2;NLRC3;ATM;KIF21A;PGLYRP1;RPS27A;BACH1;NLE1		R-HSA-5684887;R-HSA-5684052;R-HSA-5693589;R-HSA-5684882;R-HSA-5685011;R-HSA-5686483;R-HSA-5693584;R-HSA-5685341;R-HSA-5693593;R-HSA-5685318;R-HSA-5686469;R-HSA-5684096;R-HSA-5686657;R-HSA-5685838;R-HSA-5693580;R-HSA-5684108;R-HSA-5686410;R-HSA-5684875;R-HSA-5686475;R-HSA-5693620;R-HSA-5686642;R-HSA-5684081;R-HSA-5693564;R-HSA-5693561;R-HSA-5693542;R-HSA-5684071;R-HSA-5685156;R-HSA-5693539;R-HSA-5685985;R-HSA-5684140;R-HSA-5685994;R-HSA-5686440;R-HSA-5693608
R-HSA-166786	Creation of C4 and C2 activators	7	111	0.00764779	0.900824	0.900824	2	8	0.000629921	9606	Homo sapiens	IGKV2D-28;IGHG2;IGHV1-2;IGKV4-1;IGLC1;IGHV1-69;IGKV3-11		R-HSA-173626;R-HSA-173631
R-HSA-2871837	FCERI mediated NF-kB activation	12	175	0.0120573	0.901577	0.901577	17	19	0.00149606	9606	Homo sapiens	PANX2;IGKV2D-28;IGHV1-2;IGKV4-1;UBE2D1;PRKCQ;IGLC1;IGHV1-69;IGKV3-11;RPS27A;RASGRP4		R-HSA-2730861;R-HSA-5607728;R-HSA-202534;R-HSA-2730863;R-HSA-2730882;R-HSA-2730904;R-HSA-2730876;R-HSA-5607724;R-HSA-2730864;R-HSA-2730899;R-HSA-2730835;R-HSA-202328;R-HSA-2730900;R-HSA-2730836;R-HSA-2730871;R-HSA-2730903;R-HSA-2730902
R-HSA-6790901	rRNA modification in the nucleus and cytosol	4	71	0.00489183	0.903947	0.903947	2	8	0.000629921	9606	Homo sapiens	FBL;RPS7;RPS6;RPS2		R-HSA-6790907;R-HSA-6790906
R-HSA-5628897	TP53 Regulates Metabolic Genes	8	125	0.00861237	0.905134	0.905134	11	34	0.00267717	9606	Homo sapiens	TNRC6C;SEMA4A;G6PD;MYO1C;SESN3;AGO4;RRAGD;TXN;GLS		R-HSA-70609;R-HSA-5629189;R-HSA-5631941;R-HSA-2318752;R-HSA-2321904;R-HSA-380979;R-HSA-5629187;R-HSA-70377;R-HSA-5631903;R-HSA-3341343;R-HSA-73646
R-HSA-73893	DNA Damage Bypass	3	57	0.00392724	0.906194	0.906194	29	34	0.00267717	9606	Homo sapiens	ERICH1;TRIM25;PGLYRP1;RPS27A		R-HSA-5655892;R-HSA-5656148;R-HSA-5653840;R-HSA-5656158;R-HSA-5655965;R-HSA-5655835;R-HSA-5651992;R-HSA-5655193;R-HSA-5653766;R-HSA-5655170;R-HSA-5653838;R-HSA-5654989;R-HSA-5653770;R-HSA-5654986;R-HSA-5654985;R-HSA-5652151;R-HSA-110307;R-HSA-110308;R-HSA-110311;R-HSA-5653756;R-HSA-5653754;R-HSA-110317;R-HSA-110316;R-HSA-110319;R-HSA-5655481;R-HSA-5652005;R-HSA-5655466;R-HSA-5656105;R-HSA-5652009
R-HSA-8941858	Regulation of RUNX3 expression and activity	3	57	0.00392724	0.906194	0.906194	4	9	0.000708661	9606	Homo sapiens	PANX2;ERICH1;MDM2;RPS27A		R-HSA-8952408;R-HSA-8952382;R-HSA-8952419;R-HSA-8952371
R-HSA-532668	N-glycan trimming in the ER and Calnexin/Calreticulin cycle	3	57	0.00392724	0.906194	0.906194	7	18	0.00141732	9606	Homo sapiens	ERICH1;LIMK2;CANX;RPS27A		R-HSA-1022127;R-HSA-548890;R-HSA-8853379;R-HSA-8850594;R-HSA-901047;R-HSA-535717;R-HSA-8867288
R-HSA-2122947	NOTCH1 Intracellular Domain Regulates Transcription	3	57	0.00392724	0.906194	0.906194	3	18	0.00141732	9606	Homo sapiens	ERICH1;RPS27A;HIF1A;CKAP4		R-HSA-1912396;R-HSA-1852623;R-HSA-1912388
R-HSA-5654720	PI-3K cascade:FGFR4	1	25	0.00172247	0.906882	0.906882	6	7	0.000551181	9606	Homo sapiens	SPTLC2		R-HSA-5654662;R-HSA-5654659;R-HSA-5654669;R-HSA-5654717;R-HSA-5654714;R-HSA-5654667
R-HSA-162594	Early Phase of HIV Life Cycle	1	25	0.00172247	0.906882	0.906882	26	38	0.00299213	9606	Homo sapiens	PPIA		R-HSA-8951690;R-HSA-173642;R-HSA-173771;R-HSA-182795;R-HSA-182859;R-HSA-173769;R-HSA-164503;R-HSA-164500;R-HSA-164507;R-HSA-164504;R-HSA-164505;R-HSA-164510;R-HSA-182876;R-HSA-164508;R-HSA-164509;R-HSA-164515;R-HSA-164512;R-HSA-164513;R-HSA-164519;R-HSA-164520;R-HSA-164521;R-HSA-164527;R-HSA-164524;R-HSA-164528;R-HSA-173111;R-HSA-173115
R-HSA-1362409	Mitochondrial iron-sulfur cluster biogenesis	1	25	0.00172247	0.906882	0.906882	1	6	0.000472441	9606	Homo sapiens	SLC25A37		R-HSA-1362417
R-HSA-977347	Serine biosynthesis	1	25	0.00172247	0.906882	0.906882	1	7	0.000551181	9606	Homo sapiens	ATG2A		R-HSA-8932980
R-HSA-445144	Signal transduction by L1	1	25	0.00172247	0.906882	0.906882	1	11	0.000866142	9606	Homo sapiens	ITGA5		R-HSA-374686
R-HSA-1362277	Transcription of E2F targets under negative control by DREAM complex	1	25	0.00172247	0.906882	0.906882	1	12	0.000944882	9606	Homo sapiens	GCA		R-HSA-8961619
R-HSA-5620912	Anchoring of the basal body to the plasma membrane	6	99	0.006821	0.906912	0.906912	8	9	0.000708661	9606	Homo sapiens	NXF1;TUBA1A;DCTN1;CEP83;ARID3A;CEP63		R-HSA-5626228;R-HSA-5626227;R-HSA-5626220;R-HSA-5626223;R-HSA-5626681;R-HSA-5617816;R-HSA-5626699;R-HSA-5638009
R-HSA-5619084	ABC transporter disorders	6	99	0.006821	0.906912	0.906912	6	22	0.00173228	9606	Homo sapiens	ABCA1;PANX2;ABCD2;ERICH1;LIMK2;ERLIN1;RPS27A		R-HSA-8866854;R-HSA-5682111;R-HSA-8866858;R-HSA-5684043;R-HSA-8866857;R-HSA-8866856
R-HSA-8853338	Signaling by FGFR3 point mutants in cancer	2	42	0.00289376	0.907615	0.907615	13	19	0.00149606	9606	Homo sapiens	SPTLC2;PLCG1		R-HSA-5655285;R-HSA-5655315;R-HSA-5655262;R-HSA-5655295;R-HSA-5655289;R-HSA-5655270;R-HSA-2077420;R-HSA-2012074;R-HSA-2012073;R-HSA-5655247;R-HSA-5655244;R-HSA-5655277;R-HSA-5655243
R-HSA-5655332	Signaling by FGFR3 in disease	2	42	0.00289376	0.907615	0.907615	13	28	0.00220472	9606	Homo sapiens	SPTLC2;PLCG1		R-HSA-5655285;R-HSA-5655315;R-HSA-5655262;R-HSA-5655295;R-HSA-5655289;R-HSA-5655270;R-HSA-2077420;R-HSA-2012074;R-HSA-2012073;R-HSA-5655247;R-HSA-5655244;R-HSA-5655277;R-HSA-5655243
R-HSA-187687	Signalling to ERKs	2	42	0.00289376	0.907615	0.907615	4	32	0.00251969	9606	Homo sapiens	RGL4;MAPK14;RALGDS		R-HSA-171026;R-HSA-171011;R-HSA-170986;R-HSA-187688
R-HSA-110328	Recognition and association of DNA glycosylase with site containing an affected pyrimidine	2	42	0.00289376	0.907615	0.907615	2	21	0.00165354	9606	Homo sapiens	CYSTM1;GATA3;POLG		R-HSA-110236;R-HSA-9629372
R-HSA-9607240	FLT3 Signaling	23	311	0.0214276	0.908046	0.908046	45	61	0.00480315	9606	Homo sapiens	STEAP4;RASA4B;RPS7;FLT3LG;PEBP1;NRG1;IRS2;CSF2RB;ARRB2;ARHGAP27;GAB2;RASGRP4;APBB1IP;EEF1A1;PANX2;SPTLC2;ERICH1;IL2RB;CHPT1;KIF21A;RAF1;RPS27A;LAT		R-HSA-109699;R-HSA-5672980;R-HSA-6786789;R-HSA-9645137;R-HSA-5674132;R-HSA-5672978;R-HSA-5674130;R-HSA-5674140;R-HSA-9606622;R-HSA-9604767;R-HSA-5675417;R-HSA-9604738;R-HSA-5672966;R-HSA-9606784;R-HSA-5672965;R-HSA-9645126;R-HSA-5658435;R-HSA-5672960;R-HSA-5672961;R-HSA-9607301;R-HSA-8854736;R-HSA-9605259;R-HSA-5672972;R-HSA-9607304;R-HSA-5672973;R-HSA-9645134;R-HSA-5672969;R-HSA-5672950;R-HSA-5672951;R-HSA-5658231;R-HSA-5672948;R-HSA-9609274;R-HSA-5658430;R-HSA-5672958;R-HSA-9607224;R-HSA-5672957;R-HSA-5675194;R-HSA-5672954;R-HSA-5658424;R-HSA-5674022;R-HSA-5675431;R-HSA-9606624;R-HSA-5674019;R-HSA-9604969;R-HSA-5675433
R-HSA-1234176	Oxygen-dependent proline hydroxylation of Hypoxia-inducible Factor Alpha	4	72	0.00496073	0.909529	0.909529	8	12	0.000944882	9606	Homo sapiens	PANX2;ERICH1;UBE2D1;RPS27A;HIF1A		R-HSA-1234163;R-HSA-1234177;R-HSA-1234183;R-HSA-1234181;R-HSA-1234169;R-HSA-1234159;R-HSA-1234175;R-HSA-1234172
R-HSA-389661	Glyoxylate metabolism and glycine degradation	4	72	0.00496073	0.909529	0.909529	2	23	0.00181102	9606	Homo sapiens	LTK;FCHO2;OCIAD2;N4BP2L2		R-HSA-389821;R-HSA-6792572
R-HSA-72187	mRNA 3'-end processing	3	58	0.00399614	0.912222	0.912222	3	3	0.00023622	9606	Homo sapiens	RPL35A;CASC3;CFAP97		R-HSA-8849157;R-HSA-72180;R-HSA-72185
R-HSA-912446	Meiotic recombination	3	58	0.00399614	0.912222	0.912222	5	9	0.000708661	9606	Homo sapiens	CDK4;CYSTM1;ATM;GATA3		R-HSA-912429;R-HSA-912458;R-HSA-912503;R-HSA-912496;R-HSA-1214188
R-HSA-70326	Glucose metabolism	9	140	0.00964586	0.913515	0.913515	5	50	0.00393701	9606	Homo sapiens	TNRC6C;NUP214;USP15;NUP107;MBOAT2;CACNA1E;TJP3;NUP160		R-HSA-3257122;R-HSA-71445;R-HSA-71654;R-HSA-170796;R-HSA-70479
R-HSA-1592230	Mitochondrial biogenesis	8	127	0.00875017	0.91356	0.91356	8	36	0.00283465	9606	Homo sapiens	HELZ2;CRTC2;CD151;MTX1;TMEM50B;MAPK14;SOD2;RASGRP4		R-HSA-1592233;R-HSA-8949609;R-HSA-5688276;R-HSA-8949580;R-HSA-1592238;R-HSA-5688289;R-HSA-1368140;R-HSA-1592243
R-HSA-933541	TRAF6 mediated IRF7 activation	2	43	0.00296266	0.914396	0.914396	5	11	0.000866142	9606	Homo sapiens	RNF135;TRIM25		R-HSA-918230;R-HSA-933527;R-HSA-933525;R-HSA-933538;R-HSA-933537
R-HSA-193775	Synthesis of bile acids and bile salts via 24-hydroxycholesterol	2	43	0.00296266	0.914396	0.914396	8	28	0.00220472	9606	Homo sapiens	ERLIN1;LRP10		R-HSA-193746;R-HSA-193792;R-HSA-193713;R-HSA-193719;R-HSA-193780;R-HSA-193787;R-HSA-193755;R-HSA-193737
R-HSA-111933	Calmodulin induced events	2	43	0.00296266	0.914396	0.914396	6	23	0.00181102	9606	Homo sapiens	RPL3;MBOAT7		R-HSA-111970;R-HSA-9619127;R-HSA-9619125;R-HSA-111913;R-HSA-112282;R-HSA-111966
R-HSA-111997	CaM pathway	2	43	0.00296266	0.914396	0.914396	6	24	0.00188976	9606	Homo sapiens	RPL3;MBOAT7		R-HSA-111970;R-HSA-9619127;R-HSA-9619125;R-HSA-111913;R-HSA-112282;R-HSA-111966
R-HSA-2151201	Transcriptional activation of mitochondrial biogenesis	5	87	0.00599421	0.914659	0.914659	5	32	0.00251969	9606	Homo sapiens	HELZ2;CRTC2;TMEM50B;SOD2;RASGRP4		R-HSA-5688276;R-HSA-1592238;R-HSA-5688289;R-HSA-1368140;R-HSA-1592243
R-HSA-1793185	Chondroitin sulfate/dermatan sulfate metabolism	4	73	0.00502963	0.914821	0.914821	4	28	0.00220472	9606	Homo sapiens	CHST11;CSGALNACT2;CHST15;DEF8		R-HSA-1971482;R-HSA-1971483;R-HSA-2018659;R-HSA-1878002
R-HSA-5654704	SHC-mediated cascade:FGFR3	1	26	0.00179137	0.915325	0.915325	4	4	0.000314961	9606	Homo sapiens	SPTLC2		R-HSA-5654646;R-HSA-5654647;R-HSA-5654625;R-HSA-5654634
R-HSA-198753	ERK/MAPK targets	1	26	0.00179137	0.915325	0.915325	1	7	0.000551181	9606	Homo sapiens	MAPK14		R-HSA-198669
R-HSA-68827	CDT1 association with the CDC6:ORC:origin complex	3	59	0.00406504	0.917895	0.917895	3	3	0.00023622	9606	Homo sapiens	PANX2;ERICH1;GCA;RPS27A		R-HSA-68825;R-HSA-68712;R-HSA-68826
R-HSA-9006925	Intracellular signaling by second messengers	27	363	0.0250103	0.919003	0.919003	51	114	0.00897638	9606	Homo sapiens	RPL3;IRS2;PANX2;SPTLC2;ERICH1;RPS3;TRIM27;PLCG1;RPS27A;PDLIM7;EGR1;PHC2;TRAT1;MBOAT7;NRG1;ARHGAP27;CKAP4;TNRC6C;EEF1A1;CD200R1;MYO1C;LCK;AGO4;AKT1S1;RRAGD;MDM2;CD28;MYD88		R-HSA-8944650;R-HSA-8944522;R-HSA-2318752;R-HSA-167686;R-HSA-8948621;R-HSA-8948623;R-HSA-8948612;R-HSA-8944538;R-HSA-112282;R-HSA-8948651;R-HSA-8944684;R-HSA-8948524;R-HSA-6807106;R-HSA-9619127;R-HSA-8945709;R-HSA-9619125;R-HSA-111913;R-HSA-6807118;R-HSA-198314;R-HSA-8948641;R-HSA-8948775;R-HSA-8948536;R-HSA-2316434;R-HSA-8944569;R-HSA-8850997;R-HSA-8850992;R-HSA-6807134;R-HSA-6807206;R-HSA-8943817;R-HSA-8944457;R-HSA-6807077;R-HSA-8857925;R-HSA-8851011;R-HSA-198599;R-HSA-8944078;R-HSA-8944706;R-HSA-200143;R-HSA-8944454;R-HSA-8948569;R-HSA-111966;R-HSA-8944599;R-HSA-8944104;R-HSA-111970;R-HSA-8948832;R-HSA-8944483;R-HSA-8948582;R-HSA-8948583;R-HSA-8944632;R-HSA-8948602;R-HSA-8944497;R-HSA-8948594
R-HSA-977225	Amyloid fiber formation	5	88	0.00606311	0.919308	0.919308	9	33	0.00259843	9606	Homo sapiens	NCSTN;ERICH1;CYSTM1;GATA3;BORCS8;RPS27A;ITM2B		R-HSA-976734;R-HSA-5667111;R-HSA-5667107;R-HSA-5658496;R-HSA-5660752;R-HSA-977224;R-HSA-5660753;R-HSA-9010096;R-HSA-977136
R-HSA-69620	Cell Cycle Checkpoints	20	279	0.0192228	0.919409	0.919409	29	56	0.00440945	9606	Homo sapiens	NUP107;GCA;UBE2D1;KLHL2;BACH1;NUP160;EEF1A1;NXF1;PANX2;DYNC1LI1;RPS27;ERICH1;NSD2;MDM2;ATM;KIF21A;RPS27A;SLC25A44;ZNF385A;NDEL1		R-HSA-5683735;R-HSA-349444;R-HSA-69891;R-HSA-6799332;R-HSA-8852354;R-HSA-349455;R-HSA-264458;R-HSA-6804724;R-HSA-6803388;R-HSA-69598;R-HSA-6803719;R-HSA-69600;R-HSA-5633460;R-HSA-6804741;R-HSA-141409;R-HSA-6804879;R-HSA-176298;R-HSA-141422;R-HSA-141423;R-HSA-141431;R-HSA-176116;R-HSA-349426;R-HSA-264444;R-HSA-176250;R-HSA-176318;R-HSA-6804955;R-HSA-141439;R-HSA-6803801;R-HSA-5693609
R-HSA-69017	CDK-mediated phosphorylation and removal of Cdc6	4	74	0.00509853	0.919834	0.919834	3	4	0.000314961	9606	Homo sapiens	PANX2;ERICH1;GCA;UBE2D1;RPS27A		R-HSA-69015;R-HSA-69016;R-HSA-69005
R-HSA-212300	PRC2 methylates histones and DNA	2	44	0.00303156	0.920707	0.920707	4	4	0.000314961	9606	Homo sapiens	CYSTM1;GATA3;TRIB2		R-HSA-212263;R-HSA-212222;R-HSA-212269;R-HSA-212252
R-HSA-3899300	SUMOylation of transcription cofactors	2	44	0.00303156	0.920707	0.920707	4	27	0.00212598	9606	Homo sapiens	EEF1A1;PHC2		R-HSA-3108203;R-HSA-3927824;R-HSA-4086083;R-HSA-3108209
R-HSA-5654706	FRS-mediated FGFR3 signaling	1	27	0.00186027	0.923002	0.923002	9	9	0.000708661	9606	Homo sapiens	SPTLC2		R-HSA-5654631;R-HSA-5654628;R-HSA-8941628;R-HSA-5654416;R-HSA-5654623;R-HSA-5654413;R-HSA-5654408;R-HSA-5654633;R-HSA-5654409
R-HSA-5654719	SHC-mediated cascade:FGFR4	1	27	0.00186027	0.923002	0.923002	4	4	0.000314961	9606	Homo sapiens	SPTLC2		R-HSA-5654423;R-HSA-5654428;R-HSA-5654426;R-HSA-5654425
R-HSA-2033514	FGFR3 mutant receptor activation	1	27	0.00186027	0.923002	0.923002	3	9	0.000708661	9606	Homo sapiens	SPTLC2		R-HSA-2077420;R-HSA-2012074;R-HSA-2012073
R-HSA-9617324	Negative regulation of NMDA receptor-mediated neuronal transmission	1	27	0.00186027	0.923002	0.923002	1	4	0.000314961	9606	Homo sapiens	RPL3		R-HSA-9619430
R-HSA-211958	Miscellaneous substrates	1	27	0.00186027	0.923002	0.923002	1	5	0.000393701	9606	Homo sapiens	CYP4F3		R-HSA-211962
R-HSA-5637810	Constitutive Signaling by EGFRvIII	1	27	0.00186027	0.923002	0.923002	3	18	0.00141732	9606	Homo sapiens	PLCG1		R-HSA-5637795;R-HSA-5637792;R-HSA-5637800
R-HSA-5637812	Signaling by EGFRvIII in Cancer	1	27	0.00186027	0.923002	0.923002	3	18	0.00141732	9606	Homo sapiens	PLCG1		R-HSA-5637795;R-HSA-5637792;R-HSA-5637800
R-HSA-9034015	Signaling by NTRK3 (TRKC)	1	27	0.00186027	0.923002	0.923002	3	19	0.00149606	9606	Homo sapiens	PLCG1		R-HSA-9034796;R-HSA-9034814;R-HSA-9034855
R-HSA-171319	Telomere Extension By Telomerase	1	27	0.00186027	0.923002	0.923002	1	7	0.000551181	9606	Homo sapiens	RUVBL2		R-HSA-164616
R-HSA-9665348	Signaling by ERBB2 ECD mutants	1	27	0.00186027	0.923002	0.923002	2	15	0.0011811	9606	Homo sapiens	PLCG1		R-HSA-9665411;R-HSA-9665410
R-HSA-194002	Glucocorticoid biosynthesis	1	27	0.00186027	0.923002	0.923002	1	9	0.000708661	9606	Homo sapiens	NPHP3		R-HSA-194023
R-HSA-6794361	Neurexins and neuroligins	3	60	0.00413394	0.923232	0.923232	4	19	0.00149606	9606	Homo sapiens	DBNL;RPS19;EPB41L3;LIN7A		R-HSA-6797554;R-HSA-6797553;R-HSA-6794352;R-HSA-6797568
R-HSA-5339562	Uptake and actions of bacterial toxins	3	60	0.00413394	0.923232	0.923232	6	65	0.00511811	9606	Homo sapiens	BIN1;PLBD1;MAP2K6		R-HSA-5336417;R-HSA-5211405;R-HSA-5336420;R-HSA-5336422;R-HSA-5336413;R-HSA-8936356
R-HSA-6802957	Oncogenic MAPK signaling	5	89	0.00613201	0.923732	0.923732	28	34	0.00267717	9606	Homo sapiens	APBB1IP;PEBP1;CHPT1;ARRB2;RAF1		R-HSA-6802919;R-HSA-6802918;R-HSA-6802916;R-HSA-6802914;R-HSA-6803234;R-HSA-6803233;R-HSA-6802912;R-HSA-6802927;R-HSA-6802926;R-HSA-6802925;R-HSA-6802924;R-HSA-6802922;R-HSA-6802921;R-HSA-6803240;R-HSA-6802935;R-HSA-6802934;R-HSA-6802933;R-HSA-6802932;R-HSA-8936731;R-HSA-6802943;R-HSA-6802942;R-HSA-6802941;R-HSA-8936676;R-HSA-6802911;R-HSA-6802910;R-HSA-6803230;R-HSA-6802908;R-HSA-6803227
R-HSA-5693538	Homology Directed Repair	8	130	0.00895687	0.924996	0.924996	33	50	0.00393701	9606	Homo sapiens	ERICH1;NSD2;NLRC3;ATM;KIF21A;PGLYRP1;RPS27A;BACH1;NLE1		R-HSA-5684887;R-HSA-5684052;R-HSA-5693589;R-HSA-5684882;R-HSA-5685011;R-HSA-5686483;R-HSA-5693584;R-HSA-5685341;R-HSA-5693593;R-HSA-5685318;R-HSA-5686469;R-HSA-5684096;R-HSA-5686657;R-HSA-5685838;R-HSA-5693580;R-HSA-5684108;R-HSA-5686410;R-HSA-5684875;R-HSA-5686475;R-HSA-5693620;R-HSA-5686642;R-HSA-5684081;R-HSA-5693564;R-HSA-5693561;R-HSA-5693542;R-HSA-5684071;R-HSA-5685156;R-HSA-5693539;R-HSA-5685985;R-HSA-5684140;R-HSA-5685994;R-HSA-5686440;R-HSA-5693608
R-HSA-112314	Neurotransmitter receptors and postsynaptic signal transmission	16	232	0.0159846	0.925056	0.925056	35	109	0.00858268	9606	Homo sapiens	RPL3;GK;RPLP1;KCNJ15;LIN7A;NRG1;NCALD;TUBA1A;TBC1D4;MDM2;NPTN;GNB5;ESYT1;ITGA5;MCTP2;KCNJ2		R-HSA-975311;R-HSA-9619542;R-HSA-9673173;R-HSA-416320;R-HSA-421007;R-HSA-8856398;R-HSA-9610627;R-HSA-629595;R-HSA-1013020;R-HSA-438037;R-HSA-975389;R-HSA-451283;R-HSA-629596;R-HSA-629599;R-HSA-399711;R-HSA-1013013;R-HSA-112282;R-HSA-1013012;R-HSA-629588;R-HSA-416985;R-HSA-975340;R-HSA-432162;R-HSA-9619127;R-HSA-9619125;R-HSA-9612085;R-HSA-111913;R-HSA-451311;R-HSA-420975;R-HSA-500717;R-HSA-9618750;R-HSA-9619430;R-HSA-416639;R-HSA-9610408;R-HSA-622325;R-HSA-622326
R-HSA-6814122	Cooperation of PDCL (PhLP1) and TRiC/CCT in G-protein beta folding	2	45	0.00310045	0.926579	0.926579	8	11	0.000866142	9606	Homo sapiens	GNB5;CCT8		R-HSA-6814119;R-HSA-8850534;R-HSA-8850529;R-HSA-8850527;R-HSA-6814124;R-HSA-8850539;R-HSA-6814121;R-HSA-6814120
R-HSA-110331	Cleavage of the damaged purine	2	45	0.00310045	0.926579	0.926579	3	9	0.000708661	9606	Homo sapiens	CYSTM1;GATA3;POLG		R-HSA-9629216;R-HSA-110243;R-HSA-9629483
R-HSA-5693607	Processing of DNA double-strand break ends	5	90	0.00620091	0.92794	0.92794	15	17	0.00133858	9606	Homo sapiens	ERICH1;NSD2;ATM;KIF21A;RPS27A;BACH1		R-HSA-5684887;R-HSA-5684052;R-HSA-5684882;R-HSA-5685011;R-HSA-5684081;R-HSA-5693542;R-HSA-5684071;R-HSA-5685156;R-HSA-5684096;R-HSA-5685985;R-HSA-5684140;R-HSA-5684108;R-HSA-5685994;R-HSA-5684875;R-HSA-5693608
R-HSA-109606	Intrinsic Pathway for Apoptosis	3	61	0.00420284	0.928249	0.928249	4	62	0.00488189	9606	Homo sapiens	PPP1R13B;ROCK1;STAT3;MAP4K4		R-HSA-139908;R-HSA-139913;R-HSA-4331340;R-HSA-6790025
R-HSA-8878159	Transcriptional regulation by RUNX3	7	118	0.00813008	0.92985	0.92985	9	47	0.00370079	9606	Homo sapiens	PANX2;ITGAM;ZFYVE16;ERICH1;ITGA4;MDM2;RPS27A		R-HSA-8952408;R-HSA-4411367;R-HSA-8952382;R-HSA-8949343;R-HSA-8952419;R-HSA-8952371;R-HSA-8951428;R-HSA-4411357;R-HSA-8949335
R-HSA-5654712	FRS-mediated FGFR4 signaling	1	28	0.00192917	0.929984	0.929984	9	9	0.000708661	9606	Homo sapiens	SPTLC2		R-HSA-5654422;R-HSA-5654663;R-HSA-5654658;R-HSA-5654418;R-HSA-8941613;R-HSA-5654655;R-HSA-5654653;R-HSA-5654651;R-HSA-5654664
R-HSA-912694	Regulation of IFNA signaling	1	28	0.00192917	0.929984	0.929984	4	5	0.000393701	9606	Homo sapiens	TYK2		R-HSA-997311;R-HSA-997309;R-HSA-912680;R-HSA-997314
R-HSA-3238698	WNT ligand biogenesis and trafficking	1	28	0.00192917	0.929984	0.929984	9	12	0.000944882	9606	Homo sapiens	WLS		R-HSA-3247840;R-HSA-3247843;R-HSA-3247844;R-HSA-3247847;R-HSA-3247849;R-HSA-3781941;R-HSA-3247836;R-HSA-3781943;R-HSA-3247839
R-HSA-350054	Notch-HLH transcription pathway	1	28	0.00192917	0.929984	0.929984	1	2	0.00015748	9606	Homo sapiens	CKAP4		R-HSA-350058
R-HSA-438066	Unblocking of NMDA receptors, glutamate binding and activation	1	28	0.00192917	0.929984	0.929984	2	5	0.000393701	9606	Homo sapiens	ITGA5		R-HSA-438037;R-HSA-432162
R-HSA-212676	Dopamine Neurotransmitter Release Cycle	1	28	0.00192917	0.929984	0.929984	2	5	0.000393701	9606	Homo sapiens	LIN7A		R-HSA-5336443;R-HSA-380574
R-HSA-75067	Processing of Capped Intronless Pre-mRNA	1	28	0.00192917	0.929984	0.929984	3	10	0.000787402	9606	Homo sapiens	RPL35A		R-HSA-77591;R-HSA-77593;R-HSA-77592
R-HSA-112409	RAF-independent MAPK1/3 activation	1	28	0.00192917	0.929984	0.929984	2	12	0.000944882	9606	Homo sapiens	TYK2		R-HSA-109857;R-HSA-109858
R-HSA-975578	Reactions specific to the complex N-glycan synthesis pathway	1	28	0.00192917	0.929984	0.929984	1	7	0.000551181	9606	Homo sapiens	MAN2A2		R-HSA-975814
R-HSA-2161541	Abacavir metabolism	1	28	0.00192917	0.929984	0.929984	1	7	0.000551181	9606	Homo sapiens	RPL11		R-HSA-2161195
R-HSA-200425	Carnitine metabolism	1	28	0.00192917	0.929984	0.929984	1	9	0.000708661	9606	Homo sapiens	KIF21A		R-HSA-200424
R-HSA-5662702	Melanin biosynthesis	1	28	0.00192917	0.929984	0.929984	1	11	0.000866142	9606	Homo sapiens	TBC1D4		R-HSA-5662662
R-HSA-749476	RNA Polymerase III Abortive And Retractive Initiation	2	46	0.00316935	0.932038	0.932038	13	13	0.00102362	9606	Homo sapiens	POLR3D;WWP1		R-HSA-113442;R-HSA-113449;R-HSA-113705;R-HSA-113454;R-HSA-112149;R-HSA-112055;R-HSA-112150;R-HSA-112054;R-HSA-112153;R-HSA-112152;R-HSA-112155;R-HSA-112156;R-HSA-76060
R-HSA-74158	RNA Polymerase III Transcription	2	46	0.00316935	0.932038	0.932038	18	25	0.0019685	9606	Homo sapiens	POLR3D;WWP1		R-HSA-113442;R-HSA-113446;R-HSA-113449;R-HSA-113705;R-HSA-113451;R-HSA-113454;R-HSA-112149;R-HSA-112055;R-HSA-112150;R-HSA-112054;R-HSA-112153;R-HSA-76056;R-HSA-112152;R-HSA-83803;R-HSA-112155;R-HSA-83805;R-HSA-76060;R-HSA-112156
R-HSA-73927	Depurination	2	46	0.00316935	0.932038	0.932038	6	19	0.00149606	9606	Homo sapiens	CYSTM1;GATA3;POLG		R-HSA-9629216;R-HSA-110243;R-HSA-9629483;R-HSA-9629195;R-HSA-110235;R-HSA-9629373
R-HSA-1221632	Meiotic synapsis	3	62	0.00427174	0.932963	0.932963	5	6	0.000472441	9606	Homo sapiens	TUT7;CYSTM1;KIF21A;GATA3		R-HSA-912505;R-HSA-912408;R-HSA-912470;R-HSA-912467;R-HSA-912450
R-HSA-5610780	Degradation of GLI1 by the proteasome	3	62	0.00427174	0.932963	0.932963	5	6	0.000472441	9606	Homo sapiens	PANX2;ERICH1;NUMB;RPS27A		R-HSA-5610742;R-HSA-5610758;R-HSA-5610737;R-HSA-5610735;R-HSA-5610760
R-HSA-5610783	Degradation of GLI2 by the proteasome	3	62	0.00427174	0.932963	0.932963	3	5	0.000393701	9606	Homo sapiens	PANX2;ZEB2;ERICH1;RPS27A		R-HSA-5610757;R-HSA-5610718;R-HSA-5610745
R-HSA-5610785	GLI3 is processed to GLI3R by the proteasome	3	62	0.00427174	0.932963	0.932963	3	5	0.000393701	9606	Homo sapiens	PANX2;ZEB2;ERICH1;RPS27A		R-HSA-5610722;R-HSA-5610754;R-HSA-5610746
R-HSA-187577	SCF(Skp2)-mediated degradation of p27/p21	3	62	0.00427174	0.932963	0.932963	4	7	0.000551181	9606	Homo sapiens	PANX2;ERICH1;CDK4;RPS27A		R-HSA-8848436;R-HSA-187574;R-HSA-187575;R-HSA-8848414
R-HSA-418597	G alpha (z) signalling events	3	62	0.00427174	0.932963	0.932963	7	13	0.00102362	9606	Homo sapiens	MBOAT7;PRKCQ;GNB5		R-HSA-8982703;R-HSA-749453;R-HSA-750988;R-HSA-751040;R-HSA-751024;R-HSA-8982709;R-HSA-749446
R-HSA-5653656	Vesicle-mediated transport	66	824	0.0567728	0.933025	0.933025	116	251	0.0197638	9606	Homo sapiens	RPL31;FLT4;SNAP23;IGHV1-2;RPLP0;HP;CD3G;GCC2;ARRB2;PIK3C2A;SAT1;TUBA1A;KIF5C;NAMPT;RACK1;IGLC1;KIF21A;POLG;EPHB3;AGFG1;IL11RA;COG5;RALGAPA2;DAPK2;RPS6;SYTL1;F5;CPED1;DYNC1LI1;IGKV2D-28;TBC1D4;ASPH;PALLD;HGS;BIN1;IGKV4-1;RIN3;ULK1;DCTN1;DENND3;IGHV1-69;HELZ2;NXF1;CYB5R4;ALS2CL;MAN2A2;ERICH1;FCHO2;SH3BP2;REPS2;IGKV3-11;RPS27A;MAP2K6;ABCA1;CD163;ERLIN1;KLHL2;ARPC5;TTC39C;SRPK1;MYO1C;CHPT1;RGL2;SLC26A6;PICALM		R-HSA-8868230;R-HSA-1445143;R-HSA-1458463;R-HSA-8868236;R-HSA-1445149;R-HSA-8877451;R-HSA-1445144;R-HSA-2168883;R-HSA-2168885;R-HSA-2316347;R-HSA-8876191;R-HSA-8876446;R-HSA-8876188;R-HSA-2316349;R-HSA-376357;R-HSA-8876454;R-HSA-6807877;R-HSA-1458485;R-HSA-6807875;R-HSA-8876193;R-HSA-6807872;R-HSA-376364;R-HSA-8867756;R-HSA-8867754;R-HSA-376369;R-HSA-190520;R-HSA-8847544;R-HSA-6811431;R-HSA-5671702;R-HSA-8849350;R-HSA-6811429;R-HSA-8849348;R-HSA-6811428;R-HSA-6811427;R-HSA-6811426;R-HSA-8854209;R-HSA-6811433;R-HSA-8849353;R-HSA-8866269;R-HSA-8866268;R-HSA-2203516;R-HSA-8868071;R-HSA-8866279;R-HSA-8854759;R-HSA-8863718;R-HSA-3221843;R-HSA-8866277;R-HSA-2316352;R-HSA-8866275;R-HSA-2507854;R-HSA-5694527;R-HSA-8856813;R-HSA-5694522;R-HSA-8866283;R-HSA-8868072;R-HSA-8856808;R-HSA-1449574;R-HSA-2173778;R-HSA-6811412;R-HSA-6811423;R-HSA-8877311;R-HSA-6811418;R-HSA-6811417;R-HSA-5694421;R-HSA-5694418;R-HSA-5694417;R-HSA-8847887;R-HSA-5694431;R-HSA-8847883;R-HSA-8847880;R-HSA-8847635;R-HSA-8854290;R-HSA-8854302;R-HSA-8867613;R-HSA-5694410;R-HSA-8871194;R-HSA-8871193;R-HSA-5694409;R-HSA-190877;R-HSA-6814671;R-HSA-8868651;R-HSA-8868648;R-HSA-5694439;R-HSA-8868661;R-HSA-8868660;R-HSA-917693;R-HSA-8868659;R-HSA-8868658;R-HSA-6814674;R-HSA-5694446;R-HSA-2230938;R-HSA-8869438;R-HSA-6814684;R-HSA-6814683;R-HSA-6814682;R-HSA-5694441;R-HSA-8875320;R-HSA-421831;R-HSA-203973;R-HSA-6809006;R-HSA-917700;R-HSA-421836;R-HSA-6809003;R-HSA-421835;R-HSA-917696;R-HSA-8862280;R-HSA-421833;R-HSA-8849748;R-HSA-6809011;R-HSA-6809010;R-HSA-8848484;R-HSA-204008;R-HSA-917730;R-HSA-6814091;R-HSA-429815;R-HSA-191737
R-HSA-204005	COPII-mediated vesicle transport	4	77	0.00530522	0.933324	0.933324	11	16	0.00125984	9606	Homo sapiens	IL11RA;SH3BP2;CHPT1;F5		R-HSA-5694439;R-HSA-5694421;R-HSA-5694418;R-HSA-203973;R-HSA-5694417;R-HSA-5694446;R-HSA-5694527;R-HSA-204008;R-HSA-5694522;R-HSA-5694441;R-HSA-5694409
R-HSA-5684996	MAPK1/MAPK3 signaling	21	297	0.020463	0.933562	0.933562	30	46	0.00362205	9606	Homo sapiens	RASA4B;FLT3LG;PEBP1;NRG1;IRS2;CSF2RB;ARRB2;ARHGAP27;TYK2;RASGRP4;APBB1IP;EEF1A1;PANX2;SPTLC2;ERICH1;IL2RB;CHPT1;KIF21A;RAF1;RPS27A;LAT		R-HSA-5672980;R-HSA-5674132;R-HSA-5672978;R-HSA-5674130;R-HSA-5674140;R-HSA-5675417;R-HSA-5672966;R-HSA-5672965;R-HSA-5658435;R-HSA-5672960;R-HSA-5672961;R-HSA-5672972;R-HSA-5672973;R-HSA-5672969;R-HSA-109857;R-HSA-5672950;R-HSA-5672951;R-HSA-5658231;R-HSA-5672948;R-HSA-109858;R-HSA-5658430;R-HSA-5672958;R-HSA-5672957;R-HSA-5675194;R-HSA-5672954;R-HSA-5658424;R-HSA-5674022;R-HSA-5675431;R-HSA-5674019;R-HSA-5675433
R-HSA-8878171	Transcriptional regulation by RUNX1	18	261	0.0179826	0.935622	0.935622	49	132	0.0103937	9606	Homo sapiens	GRN;PHC2;SPI1;CR1;KMT2A;CAD;NFATC2;GATA3;TNRC6C;PANX2;CDK6;ERICH1;AGO4;CYSTM1;PRKCQ;RPS27A		R-HSA-8936584;R-HSA-8937097;R-HSA-8938507;R-HSA-8956684;R-HSA-8936068;R-HSA-8937989;R-HSA-8956568;R-HSA-8937113;R-HSA-8936989;R-HSA-8937118;R-HSA-8936979;R-HSA-8877338;R-HSA-8936599;R-HSA-8936616;R-HSA-8956586;R-HSA-8877348;R-HSA-8936621;R-HSA-8877345;R-HSA-8937134;R-HSA-8938158;R-HSA-8936608;R-HSA-8936481;R-HSA-8936995;R-HSA-8938150;R-HSA-8937016;R-HSA-8935864;R-HSA-8935740;R-HSA-8937022;R-HSA-8935730;R-HSA-8935731;R-HSA-8936628;R-HSA-8938440;R-HSA-8939082;R-HSA-8937037;R-HSA-8956608;R-HSA-8865482;R-HSA-8937050;R-HSA-8865491;R-HSA-8939088;R-HSA-8957265;R-HSA-8865498;R-HSA-8935766;R-HSA-8935785;R-HSA-8865505;R-HSA-8938853;R-HSA-8939129;R-HSA-8935930;R-HSA-8936058;R-HSA-8938487
R-HSA-1500620	Meiosis	5	92	0.00633871	0.935739	0.935739	10	15	0.0011811	9606	Homo sapiens	TUT7;CDK4;CYSTM1;ATM;KIF21A;GATA3		R-HSA-912429;R-HSA-912505;R-HSA-912408;R-HSA-912458;R-HSA-912503;R-HSA-912470;R-HSA-912496;R-HSA-912467;R-HSA-1214188;R-HSA-912450
R-HSA-9013694	Signaling by NOTCH4	5	92	0.00633871	0.935739	0.935739	5	20	0.0015748	9606	Homo sapiens	PANX2;NCSTN;ERICH1;FLT4;RPS27A		R-HSA-9604642;R-HSA-9604451;R-HSA-9604294;R-HSA-9604471;R-HSA-9604629
R-HSA-1855167	Synthesis of pyrophosphates in the cytosol	1	29	0.00199807	0.936333	0.936333	4	15	0.0011811	9606	Homo sapiens	RPS10		R-HSA-1855165;R-HSA-1855198;R-HSA-2023973;R-HSA-2023971
R-HSA-444209	Free fatty acid receptors	1	29	0.00199807	0.936333	0.936333	1	5	0.000393701	9606	Homo sapiens	FFAR2		R-HSA-444171
R-HSA-9027604	Biosynthesis of electrophilic Ï‰-3 PUFA oxo-derivatives	1	29	0.00199807	0.936333	0.936333	3	20	0.0015748	9606	Homo sapiens	ALOX5		R-HSA-9027624;R-HSA-9027628;R-HSA-9027633
R-HSA-5696395	Formation of Incision Complex in GG-NER	2	47	0.00323825	0.937111	0.937111	9	10	0.000787402	9606	Homo sapiens	ERICH1;RPS27A;GTF2H4		R-HSA-6790487;R-HSA-6790454;R-HSA-5690996;R-HSA-5689861;R-HSA-5689317;R-HSA-5696465;R-HSA-5696670;R-HSA-5690991;R-HSA-5691000
R-HSA-1643713	Signaling by EGFR in Cancer	2	47	0.00323825	0.937111	0.937111	7	42	0.00330709	9606	Homo sapiens	ERICH1;PLCG1;RPS27A		R-HSA-1247842;R-HSA-1247841;R-HSA-5637795;R-HSA-1225956;R-HSA-5637792;R-HSA-1247844;R-HSA-5637800
R-HSA-1227986	Signaling by ERBB2	4	78	0.00537412	0.937342	0.937342	32	46	0.00362205	9606	Homo sapiens	ERICH1;NRG1;PLCG1;RPS27A		R-HSA-1250195;R-HSA-1251922;R-HSA-8848005;R-HSA-6785636;R-HSA-1306969;R-HSA-1250463;R-HSA-1250462;R-HSA-1306972;R-HSA-1918092;R-HSA-1358789;R-HSA-1918095;R-HSA-1358790;R-HSA-6785648;R-HSA-1963589;R-HSA-1358797;R-HSA-1247497;R-HSA-1358798;R-HSA-1306953;R-HSA-1358792;R-HSA-1250189;R-HSA-1358795;R-HSA-1963586;R-HSA-1963581;R-HSA-1963582;R-HSA-1250486;R-HSA-1963578;R-HSA-1306979;R-HSA-1963563;R-HSA-1250346;R-HSA-8863804;R-HSA-1251944;R-HSA-8847995
R-HSA-3906995	Diseases associated with O-glycosylation of proteins	4	78	0.00537412	0.937342	0.937342	5	9	0.000708661	9606	Homo sapiens	GIPC1;MUC20;CKAP4;MYO1F		R-HSA-5615556;R-HSA-5615604;R-HSA-6785524;R-HSA-5096537;R-HSA-5096532
R-HSA-3214815	HDACs deacetylate histones	3	63	0.00434064	0.937391	0.937391	4	4	0.000314961	9606	Homo sapiens	ARID4A;CYSTM1;GATA3;PHF21A		R-HSA-3777129;R-HSA-3782637;R-HSA-3782655;R-HSA-3769447
R-HSA-174084	Autodegradation of Cdh1 by Cdh1:APC/C	3	63	0.00434064	0.937391	0.937391	2	2	0.00015748	9606	Homo sapiens	PANX2;ERICH1;UBE2D1;RPS27A		R-HSA-174058;R-HSA-174057
R-HSA-166166	MyD88-independent TLR4 cascade	6	107	0.00737219	0.939099	0.939099	32	60	0.00472441	9606	Homo sapiens	ERICH1;UBE2D1;RPS27A;MAPK14;TLR4;MAP2K6		R-HSA-2569057;R-HSA-2562541;R-HSA-937029;R-HSA-5684250;R-HSA-198669;R-HSA-168915;R-HSA-5362500;R-HSA-450257;R-HSA-936985;R-HSA-450333;R-HSA-2201338;R-HSA-168921;R-HSA-166175;R-HSA-2562564;R-HSA-936941;R-HSA-5684273;R-HSA-450337;R-HSA-166245;R-HSA-5362486;R-HSA-450222;R-HSA-450346;R-HSA-450358;R-HSA-936952;R-HSA-168053;R-HSA-2559568;R-HSA-2213017;R-HSA-936951;R-HSA-168184;R-HSA-937075;R-HSA-936947;R-HSA-166271;R-HSA-450296
R-HSA-937061	TRIF(TICAM1)-mediated TLR4 signaling	6	107	0.00737219	0.939099	0.939099	30	58	0.00456693	9606	Homo sapiens	ERICH1;UBE2D1;RPS27A;MAPK14;TLR4;MAP2K6		R-HSA-2569057;R-HSA-2562541;R-HSA-937029;R-HSA-5684250;R-HSA-198669;R-HSA-168915;R-HSA-5362500;R-HSA-450257;R-HSA-936985;R-HSA-450333;R-HSA-2201338;R-HSA-168921;R-HSA-2562564;R-HSA-936941;R-HSA-5684273;R-HSA-450337;R-HSA-166245;R-HSA-5362486;R-HSA-450222;R-HSA-450346;R-HSA-450358;R-HSA-936952;R-HSA-168053;R-HSA-2213017;R-HSA-936951;R-HSA-168184;R-HSA-937075;R-HSA-936947;R-HSA-166271;R-HSA-450296
R-HSA-1168372	Downstream signaling events of B Cell Receptor (BCR)	5	93	0.00640761	0.939348	0.939348	4	14	0.00110236	9606	Homo sapiens	PANX2;ERICH1;NFATC2;RPS27A;PPIA		R-HSA-1168640;R-HSA-1168643;R-HSA-2025882;R-HSA-2025890
R-HSA-6794362	Protein-protein interactions at synapses	5	93	0.00640761	0.939348	0.939348	6	33	0.00259843	9606	Homo sapiens	RTN3;DBNL;RPS19;MAFG;EPB41L3;LIN7A		R-HSA-8849908;R-HSA-6797554;R-HSA-6797553;R-HSA-6794352;R-HSA-6797568;R-HSA-8849882
R-HSA-1989781	PPARA activates gene expression	11	174	0.0119884	0.939447	0.939447	41	41	0.00322835	9606	Homo sapiens	HELZ2;ABCA1;ITGA4;ACSL1;NFYC;G0S2;RORA;AHR		R-HSA-1655826;R-HSA-1989778;R-HSA-1989779;R-HSA-560517;R-HSA-1989776;R-HSA-1989777;R-HSA-1989774;R-HSA-560473;R-HSA-1989775;R-HSA-1989772;R-HSA-1989773;R-HSA-1989770;R-HSA-1368065;R-HSA-1989771;R-HSA-1989768;R-HSA-1989767;R-HSA-1989764;R-HSA-1989765;R-HSA-1989762;R-HSA-1989760;R-HSA-1989761;R-HSA-1989758;R-HSA-1989759;R-HSA-879724;R-HSA-1989756;R-HSA-1989757;R-HSA-1989754;R-HSA-1989755;R-HSA-1989752;R-HSA-1989753;R-HSA-1801587;R-HSA-1989750;R-HSA-1989751;R-HSA-1989748;R-HSA-1989749;R-HSA-1989746;R-HSA-1989747;R-HSA-1989745;R-HSA-1655848;R-HSA-1655850;R-HSA-1592238
R-HSA-68875	Mitotic Prophase	8	135	0.00930136	0.941153	0.941153	5	34	0.00267717	9606	Homo sapiens	NUP214;NUP107;CNEP1R1;MBOAT2;CYSTM1;GATA3;TJP3;NUP160		R-HSA-2301205;R-HSA-2172678;R-HSA-2990880;R-HSA-2990882;R-HSA-4419948
R-HSA-73772	RNA Polymerase I Promoter Escape	3	64	0.00440954	0.941546	0.941546	2	2	0.00015748	9606	Homo sapiens	WWP1;CYSTM1;GATA3;GTF2H4		R-HSA-73769;R-HSA-74986
R-HSA-427389	ERCC6 (CSB) and EHMT2 (G9a) positively regulate rRNA expression	2	48	0.00330715	0.941823	0.941823	3	4	0.000314961	9606	Homo sapiens	EHMT2;CYSTM1;GATA3		R-HSA-427383;R-HSA-427404;R-HSA-427336
R-HSA-111996	Ca-dependent events	2	48	0.00330715	0.941823	0.941823	6	27	0.00212598	9606	Homo sapiens	RPL3;MBOAT7		R-HSA-111970;R-HSA-9619127;R-HSA-9619125;R-HSA-111913;R-HSA-112282;R-HSA-111966
R-HSA-2022377	Metabolism of Angiotensinogen to Angiotensins	2	48	0.00330715	0.941823	0.941823	4	20	0.0015748	9606	Homo sapiens	MME;CTSD		R-HSA-2022396;R-HSA-2022412;R-HSA-2022403;R-HSA-2022368
R-HSA-73933	Resolution of Abasic Sites (AP sites)	2	48	0.00330715	0.941823	0.941823	8	43	0.00338583	9606	Homo sapiens	PGLYRP1;POLG		R-HSA-110368;R-HSA-110371;R-HSA-5649701;R-HSA-110354;R-HSA-5651809;R-HSA-110363;R-HSA-5651805;R-HSA-110364
R-HSA-202040	G-protein activation	1	30	0.00206697	0.942107	0.942107	5	6	0.000472441	9606	Homo sapiens	GNB5		R-HSA-167408;R-HSA-167429;R-HSA-167419;R-HSA-167433;R-HSA-112271
R-HSA-8963889	Assembly of active LPL and LIPC lipase complexes	1	30	0.00206697	0.942107	0.942107	2	12	0.000944882	9606	Homo sapiens	ITGA4		R-HSA-6784676;R-HSA-6784628
R-HSA-70921	Histidine catabolism	1	30	0.00206697	0.942107	0.942107	1	8	0.000629921	9606	Homo sapiens	HAL;ARID3A		R-HSA-70899
R-HSA-382556	ABC-family proteins mediated transport	7	122	0.00840568	0.942851	0.942851	7	27	0.00212598	9606	Homo sapiens	PANX2;ABCD2;ERICH1;LIMK2;NAMPT;ERLIN1;RPS27A		R-HSA-8866551;R-HSA-382613;R-HSA-8866546;R-HSA-1454928;R-HSA-8866542;R-HSA-382575;R-HSA-8866553
R-HSA-400206	Regulation of lipid metabolism by PPARalpha	11	176	0.0121262	0.944535	0.944535	42	44	0.00346457	9606	Homo sapiens	HELZ2;ABCA1;ITGA4;ACSL1;NFYC;G0S2;RORA;AHR		R-HSA-400143;R-HSA-1655826;R-HSA-1989778;R-HSA-1989779;R-HSA-560517;R-HSA-1989776;R-HSA-1989777;R-HSA-1989774;R-HSA-560473;R-HSA-1989775;R-HSA-1989772;R-HSA-1989773;R-HSA-1989770;R-HSA-1368065;R-HSA-1989771;R-HSA-1989768;R-HSA-1989767;R-HSA-1989764;R-HSA-1989765;R-HSA-1989762;R-HSA-1989760;R-HSA-1989761;R-HSA-1989758;R-HSA-1989759;R-HSA-879724;R-HSA-1989756;R-HSA-1989757;R-HSA-1989754;R-HSA-1989755;R-HSA-1989752;R-HSA-1989753;R-HSA-1801587;R-HSA-1989750;R-HSA-1989751;R-HSA-1989748;R-HSA-1989749;R-HSA-1989746;R-HSA-1989747;R-HSA-1989745;R-HSA-1655848;R-HSA-1655850;R-HSA-1592238
R-HSA-5673001	RAF/MAP kinase cascade	20	290	0.0199807	0.94459	0.94459	28	39	0.00307087	9606	Homo sapiens	RASA4B;FLT3LG;PEBP1;NRG1;IRS2;CSF2RB;ARRB2;ARHGAP27;RASGRP4;APBB1IP;EEF1A1;PANX2;SPTLC2;ERICH1;IL2RB;CHPT1;KIF21A;RAF1;RPS27A;LAT		R-HSA-5672980;R-HSA-5674132;R-HSA-5672978;R-HSA-5674130;R-HSA-5674140;R-HSA-5675417;R-HSA-5672966;R-HSA-5672965;R-HSA-5658435;R-HSA-5672960;R-HSA-5672961;R-HSA-5672972;R-HSA-5672973;R-HSA-5672969;R-HSA-5672950;R-HSA-5672951;R-HSA-5658231;R-HSA-5672948;R-HSA-5658430;R-HSA-5672958;R-HSA-5672957;R-HSA-5675194;R-HSA-5672954;R-HSA-5658424;R-HSA-5674022;R-HSA-5675431;R-HSA-5674019;R-HSA-5675433
R-HSA-1483191	Synthesis of PC	3	65	0.00447843	0.945445	0.945445	3	18	0.00141732	9606	Homo sapiens	PHOSPHO1;PCYT2;CHPT1		R-HSA-1483159;R-HSA-1482973;R-HSA-1483081
R-HSA-196741	Cobalamin (Cbl, vitamin B12) transport and metabolism	2	49	0.00337605	0.946199	0.946199	7	30	0.0023622	9606	Homo sapiens	TCN1;B4GALT5		R-HSA-3149539;R-HSA-174374;R-HSA-3132759;R-HSA-3245898;R-HSA-3204318;R-HSA-3149518;R-HSA-3132753
R-HSA-9615017	FOXO-mediated transcription of oxidative stress, metabolic and neuronal genes	2	49	0.00337605	0.946199	0.946199	3	34	0.00267717	9606	Homo sapiens	SOD2		R-HSA-9617972;R-HSA-9617832;R-HSA-9617833
R-HSA-5621481	C-type lectin receptors (CLRs)	13	203	0.0139865	0.947035	0.947035	28	68	0.00535433	9606	Homo sapiens	PANX2;CLEC4D;ERICH1;UBE2D1;ICAM3;NFATC2;ELOVL6;RAF1;CLEC4E;RPS27A;MUC20;SSH3		R-HSA-8858500;R-HSA-2730849;R-HSA-5607745;R-HSA-5607757;R-HSA-5607756;R-HSA-2730867;R-HSA-5607759;R-HSA-5607753;R-HSA-5607732;R-HSA-5621366;R-HSA-5607728;R-HSA-202534;R-HSA-5607731;R-HSA-5621363;R-HSA-5607740;R-HSA-5607742;R-HSA-5621370;R-HSA-5624486;R-HSA-5621347;R-HSA-5607725;R-HSA-5621356;R-HSA-5607724;R-HSA-5624492;R-HSA-5621615;R-HSA-5624494;R-HSA-5621353;R-HSA-5621355;R-HSA-5621354
R-HSA-9025094	Biosynthesis of DPAn-3 SPMs	1	31	0.00213587	0.947358	0.947358	5	18	0.00141732	9606	Homo sapiens	ALOX5		R-HSA-9025995;R-HSA-9025996;R-HSA-9025999;R-HSA-9026405;R-HSA-9026005
R-HSA-1971475	A tetrasaccharide linker sequence is required for GAG synthesis	1	31	0.00213587	0.947358	0.947358	1	5	0.000393701	9606	Homo sapiens	DEF8		R-HSA-1878002
R-HSA-3296469	Defects in cobalamin (B12) metabolism	1	31	0.00213587	0.947358	0.947358	3	16	0.00125984	9606	Homo sapiens	B4GALT5		R-HSA-3318563;R-HSA-3321918;R-HSA-3322140
R-HSA-389599	Alpha-oxidation of phytanate	1	31	0.00213587	0.947358	0.947358	1	8	0.000629921	9606	Homo sapiens	KCNJ2		R-HSA-389652
R-HSA-2453864	Retinoid cycle disease events	1	31	0.00213587	0.947358	0.947358	1	16	0.00125984	9606	Homo sapiens	LBR		R-HSA-2466710
R-HSA-2474795	Diseases associated with visual transduction	1	31	0.00213587	0.947358	0.947358	1	17	0.00133858	9606	Homo sapiens	LBR		R-HSA-2466710
R-HSA-9675143	Diseases of the neuronal system	1	31	0.00213587	0.947358	0.947358	1	17	0.00133858	9606	Homo sapiens	LBR		R-HSA-2466710
R-HSA-4086398	Ca2+ pathway	4	81	0.00558082	0.948109	0.948109	9	27	0.00212598	9606	Homo sapiens	TNRC6C;ZFYVE16;AGO4;GNB5		R-HSA-8944362;R-HSA-4411365;R-HSA-398193;R-HSA-3965444;R-HSA-4518575;R-HSA-3965447;R-HSA-4518585;R-HSA-3965441;R-HSA-398040
R-HSA-69473	G2/M DNA damage checkpoint	4	81	0.00558082	0.948109	0.948109	4	12	0.000944882	9606	Homo sapiens	NSD2;ATM;KIF21A;BACH1		R-HSA-5683735;R-HSA-69891;R-HSA-6799332;R-HSA-176116
R-HSA-9614085	FOXO-mediated transcription	6	110	0.00757889	0.948341	0.948341	9	85	0.00669291	9606	Homo sapiens	BCL6;NFYC;TXN;SOD2		R-HSA-9622627;R-HSA-9622579;R-HSA-9622630;R-HSA-9617735;R-HSA-9617972;R-HSA-9617832;R-HSA-9617833;R-HSA-9622604;R-HSA-9622572
R-HSA-5610787	Hedgehog 'off' state	7	124	0.00854348	0.948513	0.948513	14	32	0.00251969	9606	Homo sapiens	PANX2;ZEB2;TUBA1A;ERICH1;STAMBPL1;NUMB;RPS27A		R-HSA-5610742;R-HSA-5610737;R-HSA-5610718;R-HSA-5610745;R-HSA-5610746;R-HSA-5610757;R-HSA-5610758;R-HSA-5610722;R-HSA-5610754;R-HSA-5610733;R-HSA-5610767;R-HSA-5610735;R-HSA-5610760;R-HSA-5610763
R-HSA-70263	Gluconeogenesis	3	66	0.00454733	0.949101	0.949101	3	26	0.00204724	9606	Homo sapiens	TNRC6C;USP15;CACNA1E		R-HSA-3257122;R-HSA-71445;R-HSA-70479
R-HSA-168928	DDX58/IFIH1-mediated induction of interferon-alpha/beta	5	96	0.0066143	0.949106	0.949106	26	46	0.00362205	9606	Homo sapiens	RNF135;ERICH1;TRIM25;UBE2D1;CFLAR;RPS27A		R-HSA-936390;R-HSA-168909;R-HSA-990528;R-HSA-933532;R-HSA-936412;R-HSA-933530;R-HSA-936475;R-HSA-918232;R-HSA-933528;R-HSA-933526;R-HSA-918230;R-HSA-933527;R-HSA-918229;R-HSA-933525;R-HSA-918227;R-HSA-933523;R-HSA-918224;R-HSA-918225;R-HSA-168934;R-HSA-933538;R-HSA-933539;R-HSA-933537;R-HSA-990526;R-HSA-937343;R-HSA-936381;R-HSA-936378
R-HSA-438064	Post NMDA receptor activation events	5	96	0.0066143	0.949106	0.949106	7	39	0.00307087	9606	Homo sapiens	TUBA1A;RPL3;NRG1;ITGA5		R-HSA-9619542;R-HSA-9619127;R-HSA-9619125;R-HSA-9612085;R-HSA-111913;R-HSA-112282;R-HSA-9618750
R-HSA-211733	Regulation of activated PAK-2p34 by proteasome mediated degradation	2	50	0.00344495	0.950259	0.950259	2	2	0.00015748	9606	Homo sapiens	PANX2;ERICH1;RPS27A		R-HSA-211715;R-HSA-211734
R-HSA-166520	Signaling by NTRKs	10	166	0.0114372	0.951968	0.951968	42	163	0.0128346	9606	Homo sapiens	EGR1;NAB1;STAT3;IRS2;PLCG1;RGL4;TRIB1;MAPK14;RALGDS		R-HSA-9613202;R-HSA-198211;R-HSA-9031624;R-HSA-171011;R-HSA-167683;R-HSA-9613207;R-HSA-167684;R-HSA-9026894;R-HSA-9613210;R-HSA-9031616;R-HSA-198669;R-HSA-198732;R-HSA-171026;R-HSA-9612483;R-HSA-198295;R-HSA-9621386;R-HSA-9026579;R-HSA-9621385;R-HSA-9612493;R-HSA-9621042;R-HSA-9620723;R-HSA-9620663;R-HSA-9034796;R-HSA-198315;R-HSA-170986;R-HSA-9621048;R-HSA-187688;R-HSA-9026531;R-HSA-9034855;R-HSA-9612514;R-HSA-9613219;R-HSA-9612516;R-HSA-9034814;R-HSA-167674;R-HSA-9621035;R-HSA-198266;R-HSA-9621032;R-HSA-9612073;R-HSA-9616105;R-HSA-9616110;R-HSA-9616367;R-HSA-9612076
R-HSA-400042	Adrenaline,noradrenaline inhibits insulin secretion	1	32	0.00220477	0.952132	0.952132	4	6	0.000472441	9606	Homo sapiens	GNB5		R-HSA-400037;R-HSA-400097;R-HSA-400046;R-HSA-400092
R-HSA-110373	Resolution of AP sites via the multiple-nucleotide patch replacement pathway	1	32	0.00220477	0.952132	0.952132	6	19	0.00149606	9606	Homo sapiens	PGLYRP1		R-HSA-110368;R-HSA-110371;R-HSA-5651809;R-HSA-110363;R-HSA-5651805;R-HSA-110364
R-HSA-70635	Urea cycle	1	32	0.00220477	0.952132	0.952132	1	8	0.000629921	9606	Homo sapiens	ARG1		R-HSA-70569
R-HSA-210500	Glutamate Neurotransmitter Release Cycle	1	32	0.00220477	0.952132	0.952132	1	8	0.000629921	9606	Homo sapiens	GLS		R-HSA-70609
R-HSA-201722	Formation of the beta-catenin:TCF transactivating complex	3	67	0.00461623	0.952527	0.952527	13	13	0.00102362	9606	Homo sapiens	ZFYVE16;CAD;CYSTM1;GATA3		R-HSA-3299569;R-HSA-4411367;R-HSA-3322422;R-HSA-3451153;R-HSA-3364026;R-HSA-3322427;R-HSA-3322424;R-HSA-4411372;R-HSA-201712;R-HSA-4411351;R-HSA-3364014;R-HSA-4411357;R-HSA-3451147
R-HSA-174154	APC/C:Cdc20 mediated degradation of Securin	3	67	0.00461623	0.952527	0.952527	3	3	0.00023622	9606	Homo sapiens	PANX2;ERICH1;UBE2D1;RPS27A		R-HSA-174144;R-HSA-174202;R-HSA-174121
R-HSA-73856	RNA Polymerase II Transcription Termination	3	67	0.00461623	0.952527	0.952527	2	4	0.000314961	9606	Homo sapiens	RPL35A;CASC3;CFAP97		R-HSA-72180;R-HSA-77592
R-HSA-549132	Organic cation/anion/zwitterion transport	2	51	0.00351385	0.954026	0.954026	4	12	0.000944882	9606	Homo sapiens	DDI2;NECTIN2		R-HSA-549241;R-HSA-561054;R-HSA-549279;R-HSA-549297
R-HSA-110329	Cleavage of the damaged pyrimidine	2	51	0.00351385	0.954026	0.954026	2	20	0.0015748	9606	Homo sapiens	CYSTM1;GATA3;POLG		R-HSA-110244;R-HSA-9629497
R-HSA-73928	Depyrimidination	2	51	0.00351385	0.954026	0.954026	4	41	0.00322835	9606	Homo sapiens	CYSTM1;GATA3;POLG		R-HSA-110244;R-HSA-9629497;R-HSA-110236;R-HSA-9629372
R-HSA-1461973	Defensins	2	51	0.00351385	0.954026	0.954026	1	19	0.00149606	9606	Homo sapiens	TLR1;TLR2		R-HSA-1974676
R-HSA-8852276	The role of GTSE1 in G2/M progression after G2 checkpoint	4	83	0.00571862	0.954315	0.954315	4	10	0.000787402	9606	Homo sapiens	PANX2;TUBA1A;ERICH1;RPS27A		R-HSA-8852354;R-HSA-8852306;R-HSA-8852298;R-HSA-8852280
R-HSA-5689603	UCH proteinases	5	98	0.0067521	0.954795	0.954795	6	11	0.000866142	9606	Homo sapiens	PANX2;USP15;MBD6;ERICH1;RIN3;RPS27A		R-HSA-5690790;R-HSA-5690759;R-HSA-5665854;R-HSA-5690319;R-HSA-5665871;R-HSA-2179291
R-HSA-71406	Pyruvate metabolism and Citric Acid (TCA) cycle	5	98	0.0067521	0.954795	0.954795	7	36	0.00283465	9606	Homo sapiens	LDHB;LTK;BSG;SLC16A3;N4BP2L2		R-HSA-71397;R-HSA-373875;R-HSA-71849;R-HSA-203946;R-HSA-204169;R-HSA-373867;R-HSA-70510
R-HSA-68867	Assembly of the pre-replicative complex	3	68	0.00468513	0.955737	0.955737	6	12	0.000944882	9606	Homo sapiens	PANX2;ERICH1;GCA;RPS27A		R-HSA-68849;R-HSA-68688;R-HSA-68825;R-HSA-68712;R-HSA-68826;R-HSA-68637
R-HSA-8873719	RAB geranylgeranylation	3	68	0.00468513	0.955737	0.955737	2	5	0.000393701	9606	Homo sapiens	CFAP97;EPHB3;MAP2K6		R-HSA-8870469;R-HSA-8870466
R-HSA-5358351	Signaling by Hedgehog	10	168	0.011575	0.956259	0.956259	31	82	0.00645669	9606	Homo sapiens	PANX2;ZEB2;ADAM17;TUBA1A;ERICH1;STAMBPL1;NUMB;SPOPL;ARRB2;RPS27A		R-HSA-5635861;R-HSA-5362448;R-HSA-5635856;R-HSA-5633040;R-HSA-5635868;R-HSA-5632668;R-HSA-5632671;R-HSA-5610718;R-HSA-5632670;R-HSA-5635864;R-HSA-5632667;R-HSA-5610757;R-HSA-5610758;R-HSA-5610754;R-HSA-5610767;R-HSA-5635855;R-HSA-5635854;R-HSA-5632648;R-HSA-5610760;R-HSA-5610763;R-HSA-5610742;R-HSA-5610737;R-HSA-5610745;R-HSA-5610746;R-HSA-5632672;R-HSA-5632674;R-HSA-5610722;R-HSA-5362793;R-HSA-5610733;R-HSA-5610735;R-HSA-5362412
R-HSA-8850843	Phosphate bond hydrolysis by NTPDase proteins	1	33	0.00227367	0.956474	0.956474	2	12	0.000944882	9606	Homo sapiens	ENTPD1		R-HSA-8850854;R-HSA-8850846
R-HSA-9006115	Signaling by NTRK2 (TRKB)	1	33	0.00227367	0.956474	0.956474	3	38	0.00299213	9606	Homo sapiens	PLCG1		R-HSA-9026894;R-HSA-9026579;R-HSA-9026531
R-HSA-425410	Metal ion SLC transporters	1	33	0.00227367	0.956474	0.956474	1	20	0.0015748	9606	Homo sapiens	SLC11A1		R-HSA-435171
R-HSA-8955332	Carboxyterminal post-translational modifications of tubulin	2	52	0.00358275	0.95752	0.95752	6	6	0.000472441	9606	Homo sapiens	TUBA1A		R-HSA-8955706;R-HSA-8955869;R-HSA-8955712;R-HSA-8865774;R-HSA-8867370;R-HSA-8866105
R-HSA-432040	Vasopressin regulates renal water homeostasis via Aquaporins	2	52	0.00358275	0.95752	0.95752	4	15	0.0011811	9606	Homo sapiens	PALLD;GNB5		R-HSA-392263;R-HSA-432195;R-HSA-422320;R-HSA-432188
R-HSA-190828	Gap junction trafficking	2	52	0.00358275	0.95752	0.95752	3	20	0.0015748	9606	Homo sapiens	TUBA1A		R-HSA-190520;R-HSA-191737;R-HSA-190877
R-HSA-1630316	Glycosaminoglycan metabolism	11	182	0.0125396	0.957627	0.957627	23	88	0.00692913	9606	Homo sapiens	CHST11;XPO6;CSGALNACT2;MYO7B;CHST15;KIF21A;DEF8;SRGAP2;SAT1;B4GALT5		R-HSA-2046239;R-HSA-2046175;R-HSA-2025724;R-HSA-1971482;R-HSA-1667005;R-HSA-2046298;R-HSA-2025723;R-HSA-427555;R-HSA-1971483;R-HSA-2046265;R-HSA-1878002;R-HSA-2046222;R-HSA-2046285;R-HSA-2022856;R-HSA-2076392;R-HSA-174389;R-HSA-2022919;R-HSA-1793217;R-HSA-174392;R-HSA-2046180;R-HSA-2018659;R-HSA-2022851;R-HSA-1678694
R-HSA-442755	Activation of NMDA receptors and postsynaptic events	6	114	0.00785449	0.958699	0.958699	12	71	0.00559055	9606	Homo sapiens	TUBA1A;RPL3;LIN7A;NRG1;ITGA5		R-HSA-9610627;R-HSA-438037;R-HSA-9619430;R-HSA-9619542;R-HSA-432162;R-HSA-9619127;R-HSA-9619125;R-HSA-9612085;R-HSA-111913;R-HSA-9610408;R-HSA-112282;R-HSA-9618750
R-HSA-5683057	MAPK family signaling cascades	24	348	0.0239768	0.958765	0.958765	35	86	0.00677165	9606	Homo sapiens	RASA4B;FLT3LG;PEBP1;NRG1;IRS2;CSF2RB;ARRB2;ARHGAP27;TYK2;RASGRP4;TNRC6C;APBB1IP;EEF1A1;PANX2;SPTLC2;ERICH1;AGO4;IL2RB;CDC42EP3;CHPT1;KIF21A;RAF1;RPS27A;LAT		R-HSA-5672980;R-HSA-5674132;R-HSA-5672978;R-HSA-5674130;R-HSA-5674140;R-HSA-5675417;R-HSA-5672966;R-HSA-5672965;R-HSA-5658435;R-HSA-5672960;R-HSA-5672961;R-HSA-5672972;R-HSA-5672973;R-HSA-5687112;R-HSA-5687113;R-HSA-5672969;R-HSA-109857;R-HSA-5672950;R-HSA-5672951;R-HSA-5658231;R-HSA-5672948;R-HSA-109858;R-HSA-5658430;R-HSA-5672958;R-HSA-5687103;R-HSA-5672957;R-HSA-5675194;R-HSA-5672954;R-HSA-5658424;R-HSA-5674022;R-HSA-5675431;R-HSA-5692775;R-HSA-5674019;R-HSA-5687081;R-HSA-5675433
R-HSA-1234174	Cellular response to hypoxia	4	85	0.00585641	0.959831	0.959831	16	20	0.0015748	9606	Homo sapiens	PANX2;ERICH1;UBE2D1;RPS27A;HIF1A		R-HSA-1234163;R-HSA-1234161;R-HSA-1234167;R-HSA-1234164;R-HSA-1235035;R-HSA-1234171;R-HSA-1234169;R-HSA-1235070;R-HSA-1234175;R-HSA-1234172;R-HSA-1235037;R-HSA-8932184;R-HSA-1234177;R-HSA-1234183;R-HSA-1234181;R-HSA-1234159
R-HSA-171306	Packaging Of Telomere Ends	1	34	0.00234257	0.960423	0.960423	2	2	0.00015748	9606	Homo sapiens	CYSTM1;GATA3		R-HSA-181450;R-HSA-176700
R-HSA-73728	RNA Polymerase I Promoter Opening	1	34	0.00234257	0.960423	0.960423	1	2	0.00015748	9606	Homo sapiens	CYSTM1;GATA3		R-HSA-73718
R-HSA-380994	ATF4 activates genes in response to endoplasmic reticulum stress	1	34	0.00234257	0.960423	0.960423	1	7	0.000551181	9606	Homo sapiens	NFYC		R-HSA-1791107
R-HSA-2161522	Abacavir transport and metabolism	1	34	0.00234257	0.960423	0.960423	1	10	0.000787402	9606	Homo sapiens	RPL11		R-HSA-2161195
R-HSA-76009	Platelet Aggregation (Plug Formation)	2	53	0.00365165	0.960758	0.960758	21	27	0.00212598	9606	Homo sapiens	APBB1IP;CD200R1		R-HSA-354149;R-HSA-443910;R-HSA-429415;R-HSA-354087;R-HSA-372705;R-HSA-432096;R-HSA-443905;R-HSA-429441;R-HSA-354060;R-HSA-377644;R-HSA-354124;R-HSA-377641;R-HSA-377640;R-HSA-377643;R-HSA-372693;R-HSA-354165;R-HSA-354097;R-HSA-354066;R-HSA-354077;R-HSA-372697;R-HSA-354073
R-HSA-180534	Vpu mediated degradation of CD4	2	53	0.00365165	0.960758	0.960758	2	5	0.000393701	9606	Homo sapiens	PANX2;ERICH1;RPS27A		R-HSA-180597;R-HSA-180573
R-HSA-211976	Endogenous sterols	3	70	0.00482293	0.961557	0.961557	3	18	0.00141732	9606	Homo sapiens	FMNL3;CYP51A1;AHR;LRP10		R-HSA-194678;R-HSA-192123;R-HSA-211951
R-HSA-6782315	tRNA modification in the nucleus and cytosol	3	70	0.00482293	0.961557	0.961557	3	37	0.00291339	9606	Homo sapiens	TRMT10A;USP15;ALKBH8		R-HSA-6786500;R-HSA-6784494;R-HSA-6786621
R-HSA-6807070	PTEN Regulation	10	171	0.0117817	0.962057	0.962057	39	56	0.00440945	9606	Homo sapiens	TNRC6C;EGR1;PANX2;PHC2;MYO1C;ERICH1;AGO4;RRAGD;RPS3;TRIM27;RPS27A;CKAP4		R-HSA-6807206;R-HSA-8943817;R-HSA-8944457;R-HSA-6807077;R-HSA-8944650;R-HSA-8944522;R-HSA-2318752;R-HSA-8851011;R-HSA-8948621;R-HSA-8944078;R-HSA-8948623;R-HSA-8944706;R-HSA-8948612;R-HSA-8944454;R-HSA-8948569;R-HSA-8944538;R-HSA-8944599;R-HSA-8944104;R-HSA-8948651;R-HSA-8944684;R-HSA-8948524;R-HSA-6807106;R-HSA-8945709;R-HSA-8948832;R-HSA-6807118;R-HSA-8948641;R-HSA-8944483;R-HSA-8948582;R-HSA-8948775;R-HSA-8948583;R-HSA-8944632;R-HSA-8948536;R-HSA-8944569;R-HSA-8948602;R-HSA-8850997;R-HSA-8850992;R-HSA-6807134;R-HSA-8944497;R-HSA-8948594
R-HSA-186797	Signaling by PDGF	4	86	0.00592531	0.962351	0.962351	5	31	0.00244094	9606	Homo sapiens	CD200R1;STEAP4;STAT3;PLCG1		R-HSA-382052;R-HSA-1524182;R-HSA-380782;R-HSA-1524186;R-HSA-186765
R-HSA-373760	L1CAM interactions	7	130	0.00895687	0.962611	0.962611	6	54	0.00425197	9606	Homo sapiens	SDCBP;TUBA1A;LAMB2;NUMB;ERLIN1;ITGA5		R-HSA-443783;R-HSA-445077;R-HSA-443778;R-HSA-445071;R-HSA-374686;R-HSA-373738
R-HSA-69601	Ubiquitin Mediated Degradation of Phosphorylated Cdc25A	2	54	0.00372055	0.963758	0.963758	2	4	0.000314961	9606	Homo sapiens	PANX2;ERICH1;RPS27A		R-HSA-69600;R-HSA-69598
R-HSA-69610	p53-Independent DNA Damage Response	2	54	0.00372055	0.963758	0.963758	2	4	0.000314961	9606	Homo sapiens	PANX2;ERICH1;RPS27A		R-HSA-69600;R-HSA-69598
R-HSA-69613	p53-Independent G1/S DNA damage checkpoint	2	54	0.00372055	0.963758	0.963758	2	4	0.000314961	9606	Homo sapiens	PANX2;ERICH1;RPS27A		R-HSA-69600;R-HSA-69598
R-HSA-169911	Regulation of Apoptosis	2	54	0.00372055	0.963758	0.963758	2	5	0.000393701	9606	Homo sapiens	PANX2;ERICH1;RPS27A		R-HSA-211715;R-HSA-211734
R-HSA-9615710	Late endosomal microautophagy	1	35	0.00241146	0.964013	0.964013	3	3	0.00023622	9606	Homo sapiens	ERICH1;RPS27A		R-HSA-9631065;R-HSA-9615721;R-HSA-9631068
R-HSA-418360	Platelet calcium homeostasis	1	35	0.00241146	0.964013	0.964013	2	8	0.000629921	9606	Homo sapiens	ORAI2		R-HSA-434798;R-HSA-434700
R-HSA-9018683	Biosynthesis of DPA-derived SPMs	1	35	0.00241146	0.964013	0.964013	5	21	0.00165354	9606	Homo sapiens	ALOX5		R-HSA-9025995;R-HSA-9025996;R-HSA-9025999;R-HSA-9026405;R-HSA-9026005
R-HSA-450282	MAPK targets/ Nuclear events mediated by MAP kinases	1	35	0.00241146	0.964013	0.964013	2	16	0.00125984	9606	Homo sapiens	MAPK14		R-HSA-168053;R-HSA-198669
R-HSA-420092	Glucagon-type ligand receptors	1	35	0.00241146	0.964013	0.964013	1	8	0.000629921	9606	Homo sapiens	GNB5		R-HSA-381612
R-HSA-5658442	Regulation of RAS by GAPs	3	71	0.00489183	0.964189	0.964189	4	5	0.000393701	9606	Homo sapiens	PANX2;RASA4B;ERICH1;RPS27A		R-HSA-5658231;R-HSA-5658435;R-HSA-5658430;R-HSA-5658424
R-HSA-2559586	DNA Damage/Telomere Stress Induced Senescence	3	71	0.00489183	0.964189	0.964189	10	18	0.00141732	9606	Homo sapiens	UBN1;CYSTM1;ATM;GATA3		R-HSA-3878123;R-HSA-5693540;R-HSA-5682018;R-HSA-3785711;R-HSA-5682044;R-HSA-5693612;R-HSA-5682026;R-HSA-4647594;R-HSA-5693609;R-HSA-6792712
R-HSA-168164	Toll Like Receptor 3 (TLR3) Cascade	5	102	0.0070277	0.96447	0.96447	19	61	0.00480315	9606	Homo sapiens	ERICH1;UBE2D1;RPS27A;MAPK14;MAP2K6		R-HSA-5684273;R-HSA-450337;R-HSA-450222;R-HSA-5684250;R-HSA-450346;R-HSA-9628444;R-HSA-198669;R-HSA-9013990;R-HSA-9014342;R-HSA-847070;R-HSA-450259;R-HSA-168053;R-HSA-450257;R-HSA-177690;R-HSA-168184;R-HSA-450333;R-HSA-177692;R-HSA-450296;R-HSA-9013974
R-HSA-446219	Synthesis of substrates in N-glycan biosythesis	7	131	0.00902577	0.964588	0.964588	6	49	0.00385827	9606	Homo sapiens	ST6GAL1;ST6GALNAC2;CD151;ST8SIA4;ST3GAL5;NPL;ST6GALNAC6		R-HSA-4084984;R-HSA-4085033;R-HSA-4084980;R-HSA-4084978;R-HSA-446200;R-HSA-4085217
R-HSA-73854	RNA Polymerase I Promoter Clearance	4	87	0.00599421	0.964724	0.964724	7	10	0.000787402	9606	Homo sapiens	EHMT2;WWP1;CYSTM1;GATA3;GTF2H4		R-HSA-73718;R-HSA-73865;R-HSA-73769;R-HSA-73739;R-HSA-74986;R-HSA-73757;R-HSA-73758
R-HSA-68886	M Phase	29	415	0.0285931	0.965656	0.965656	36	91	0.00716535	9606	Homo sapiens	NUP107;SPI1;DCTN1;UBE2D1;GATA3;NUP160;NXF1;PANX2;TUBA1A;ERICH1;TOM1;RPS27A;LBR;SLC25A44;NDEL1;NUP214;MBOAT2;KLHL2;ARID3A;EEF1A1;MZT2A;DYNC1LI1;MAU2;RPS27;CNEP1R1;CEP83;CYSTM1;CEP63;TJP3		R-HSA-174144;R-HSA-9648017;R-HSA-375302;R-HSA-2467809;R-HSA-2467811;R-HSA-1638803;R-HSA-9624798;R-HSA-2990880;R-HSA-2990882;R-HSA-9615901;R-HSA-9668419;R-HSA-2995389;R-HSA-2995388;R-HSA-9615937;R-HSA-9618378;R-HSA-380316;R-HSA-380508;R-HSA-2468287;R-HSA-9615945;R-HSA-9624845;R-HSA-9648114;R-HSA-9667952;R-HSA-2172678;R-HSA-9634169;R-HSA-174121;R-HSA-9667965;R-HSA-4419948;R-HSA-9624893;R-HSA-2470935;R-HSA-9624800;R-HSA-2484822;R-HSA-2301205;R-HSA-174202;R-HSA-9634219;R-HSA-1638821;R-HSA-9624876
R-HSA-174113	SCF-beta-TrCP mediated degradation of Emi1	2	55	0.00378944	0.966538	0.966538	2	3	0.00023622	9606	Homo sapiens	PANX2;ERICH1;RPS27A		R-HSA-174203;R-HSA-174159
R-HSA-174178	APC/C:Cdh1 mediated degradation of Cdc20 and other APC/C:Cdh1 targeted proteins in late mitosis/early G1	3	72	0.00496073	0.966651	0.966651	4	4	0.000314961	9606	Homo sapiens	PANX2;ERICH1;UBE2D1;RPS27A		R-HSA-174195;R-HSA-174088;R-HSA-174105;R-HSA-188191
R-HSA-174184	Cdc20:Phospho-APC/C mediated degradation of Cyclin A	3	72	0.00496073	0.966651	0.966651	3	3	0.00023622	9606	Homo sapiens	PANX2;ERICH1;UBE2D1;RPS27A		R-HSA-174171;R-HSA-174104;R-HSA-174255
R-HSA-5358346	Hedgehog ligand biogenesis	3	72	0.00496073	0.966651	0.966651	3	15	0.0011811	9606	Homo sapiens	PANX2;ADAM17;ERICH1;RPS27A		R-HSA-5362448;R-HSA-5362793;R-HSA-5362412
R-HSA-5362517	Signaling by Retinoic Acid	3	72	0.00496073	0.966651	0.966651	2	21	0.00165354	9606	Homo sapiens	LTK;N4BP2L2;EPHB3		R-HSA-203946;R-HSA-5362525
R-HSA-69002	DNA Replication Pre-Initiation	4	88	0.00606311	0.966958	0.966958	13	21	0.00165354	9606	Homo sapiens	PANX2;ERICH1;GCA;PGLYRP1;RPS27A		R-HSA-68960;R-HSA-68712;R-HSA-68940;R-HSA-68849;R-HSA-68688;R-HSA-68914;R-HSA-68917;R-HSA-68916;R-HSA-68919;R-HSA-68918;R-HSA-68825;R-HSA-68826;R-HSA-68637
R-HSA-5334118	DNA methylation	1	36	0.00248036	0.967278	0.967278	7	7	0.000551181	9606	Homo sapiens	CYSTM1;GATA3		R-HSA-5334097;R-HSA-5334160;R-HSA-5334099;R-HSA-5334179;R-HSA-5334164;R-HSA-5334151;R-HSA-5334152
R-HSA-380972	Energy dependent regulation of mTOR by LKB1-AMPK	1	36	0.00248036	0.967278	0.967278	2	7	0.000551181	9606	Homo sapiens	MYO1C;RRAGD		R-HSA-447074;R-HSA-380979
R-HSA-888590	GABA synthesis, release, reuptake and degradation	1	36	0.00248036	0.967278	0.967278	1	10	0.000787402	9606	Homo sapiens	ALDH5A1		R-HSA-888548
R-HSA-162710	Synthesis of glycosylphosphatidylinositol (GPI)	1	36	0.00248036	0.967278	0.967278	1	11	0.000866142	9606	Homo sapiens	ACAT1		R-HSA-162730
R-HSA-8951664	Neddylation	15	241	0.0166047	0.968084	0.968084	18	31	0.00244094	9606	Homo sapiens	ERO1A;ATP6V1A;MYBPC3;OLAH;CISH;IFNGR1;ZBTB16;UBE2D1;KLHL2;VLDLR;SOD2;HIF1A;GLS;TNRC6C;PANX2;ERICH1;RPS27A		R-HSA-8956040;R-HSA-8956200;R-HSA-8955241;R-HSA-8956106;R-HSA-8952618;R-HSA-8952044;R-HSA-8952620;R-HSA-8956140;R-HSA-8956045;R-HSA-8955245;R-HSA-8952039;R-HSA-8956103;R-HSA-8956184;R-HSA-8955289;R-HSA-8956026;R-HSA-8952638;R-HSA-8952639;R-HSA-8955285
R-HSA-5668541	TNFR2 non-canonical NF-kB pathway	5	104	0.0071655	0.968556	0.968556	13	43	0.00338583	9606	Homo sapiens	PANX2;ERICH1;LTB;RPS27A;TNFRSF1A		R-HSA-5668534;R-HSA-5693012;R-HSA-5668789;R-HSA-5607731;R-HSA-5676593;R-HSA-5668414;R-HSA-5668454;R-HSA-5668481;R-HSA-5607725;R-HSA-5676591;R-HSA-5675948;R-HSA-5668520;R-HSA-5669097
R-HSA-1474290	Collagen formation	5	104	0.0071655	0.968556	0.968556	16	77	0.00606299	9606	Homo sapiens	EEF1G;CD151;INPPL1;MMP9;CKAP4		R-HSA-8944266;R-HSA-2002428;R-HSA-2299620;R-HSA-2022073;R-HSA-8948224;R-HSA-2213192;R-HSA-8948226;R-HSA-1474266;R-HSA-2089971;R-HSA-8948230;R-HSA-2396234;R-HSA-2213201;R-HSA-2213200;R-HSA-2002440;R-HSA-1980233;R-HSA-1981157
R-HSA-179419	APC:Cdc20 mediated degradation of cell cycle proteins prior to satisfation of the cell cycle checkpoint	3	73	0.00502963	0.968953	0.968953	6	6	0.000472441	9606	Homo sapiens	PANX2;ERICH1;UBE2D1;RPS27A		R-HSA-179410;R-HSA-174171;R-HSA-174104;R-HSA-179417;R-HSA-174255;R-HSA-179421
R-HSA-68949	Orc1 removal from chromatin	3	73	0.00502963	0.968953	0.968953	3	4	0.000314961	9606	Homo sapiens	PANX2;ERICH1;GCA;RPS27A		R-HSA-68944;R-HSA-68946;R-HSA-68948
R-HSA-189445	Metabolism of porphyrins	3	73	0.00502963	0.968953	0.968953	3	40	0.00314961	9606	Homo sapiens	GRAMD1A;LST1;ORAI2		R-HSA-9661799;R-HSA-9661397;R-HSA-2995334
R-HSA-5696398	Nucleotide Excision Repair	6	119	0.00819898	0.968981	0.968981	33	36	0.00283465	9606	Homo sapiens	ERICH1;POLR2A;WWP1;TCEA1;PGLYRP1;RPS27A;GTF2H4		R-HSA-5696465;R-HSA-5696670;R-HSA-6781867;R-HSA-5696664;R-HSA-6790454;R-HSA-6782069;R-HSA-6782004;R-HSA-5689861;R-HSA-6782131;R-HSA-5696655;R-HSA-6782141;R-HSA-6782204;R-HSA-6782138;R-HSA-6781818;R-HSA-5690996;R-HSA-5690997;R-HSA-6782211;R-HSA-6782208;R-HSA-6781824;R-HSA-5691000;R-HSA-6781833;R-HSA-5691001;R-HSA-6790487;R-HSA-5690213;R-HSA-5689317;R-HSA-6782227;R-HSA-6782224;R-HSA-6781840;R-HSA-6782943;R-HSA-5690990;R-HSA-5690991;R-HSA-5690988;R-HSA-6782234
R-HSA-73864	RNA Polymerase I Transcription	4	89	0.00613201	0.969059	0.969059	10	14	0.00110236	9606	Homo sapiens	EHMT2;WWP1;CYSTM1;GATA3;GTF2H4		R-HSA-74993;R-HSA-74992;R-HSA-74994;R-HSA-73718;R-HSA-73865;R-HSA-73769;R-HSA-73739;R-HSA-74986;R-HSA-73757;R-HSA-73758
R-HSA-9018677	Biosynthesis of DHA-derived SPMs	4	89	0.00613201	0.969059	0.969059	17	58	0.00456693	9606	Homo sapiens	GSTM4;SEMA4D;ALOX5;LTA4H		R-HSA-9020264;R-HSA-9020270;R-HSA-9024993;R-HSA-9020257;R-HSA-9020256;R-HSA-9020259;R-HSA-9020258;R-HSA-9024997;R-HSA-9026777;R-HSA-9020251;R-HSA-9024890;R-HSA-9020282;R-HSA-9020253;R-HSA-9020252;R-HSA-9020255;R-HSA-9020277;R-HSA-9020278
R-HSA-5620924	Intraflagellar transport	2	56	0.00385834	0.969111	0.969111	8	12	0.000944882	9606	Homo sapiens	TUBA1A;NBEAL2		R-HSA-5624949;R-HSA-5617825;R-HSA-5625424;R-HSA-5625426;R-HSA-5625421;R-HSA-5617820;R-HSA-5625416;R-HSA-5624952
R-HSA-180585	Vif-mediated degradation of APOBEC3G	2	56	0.00385834	0.969111	0.969111	2	4	0.000314961	9606	Homo sapiens	PANX2;ERICH1;RPS27A		R-HSA-180603;R-HSA-180540
R-HSA-157858	Gap junction trafficking and regulation	2	56	0.00385834	0.969111	0.969111	3	24	0.00188976	9606	Homo sapiens	TUBA1A		R-HSA-190520;R-HSA-191737;R-HSA-190877
R-HSA-201681	TCF dependent signaling in response to WNT	13	216	0.0148822	0.969771	0.969771	38	71	0.00559055	9606	Homo sapiens	HSDL2;CAD;KREMEN1;GATA3;EEF1A1;PANX2;ZEB2;FRAT1;ZFYVE16;FRAT2;ERICH1;PALLD;CYSTM1;RPS27A;LGR4		R-HSA-3769401;R-HSA-4641159;R-HSA-3299569;R-HSA-3322422;R-HSA-3601585;R-HSA-3364026;R-HSA-3322427;R-HSA-3322424;R-HSA-3322429;R-HSA-4641236;R-HSA-4411351;R-HSA-201685;R-HSA-1504193;R-HSA-5323526;R-HSA-4641246;R-HSA-5368586;R-HSA-3640874;R-HSA-3364014;R-HSA-5665608;R-HSA-4411357;R-HSA-3640872;R-HSA-4641253;R-HSA-3361751;R-HSA-4411367;R-HSA-3451153;R-HSA-1504190;R-HSA-4641260;R-HSA-3640861;R-HSA-1458875;R-HSA-4641256;R-HSA-4641129;R-HSA-4411372;R-HSA-3322434;R-HSA-4641206;R-HSA-201712;R-HSA-4641205;R-HSA-3364042;R-HSA-3451147
R-HSA-203615	eNOS activation	1	37	0.00254926	0.970247	0.970247	1	20	0.0015748	9606	Homo sapiens	DDAH2;CLIC1		R-HSA-5693373
R-HSA-8948751	Regulation of PTEN stability and activity	3	74	0.00509853	0.971104	0.971104	7	13	0.00102362	9606	Homo sapiens	PANX2;ERICH1;TRIM27;RPS27A		R-HSA-6807206;R-HSA-8850997;R-HSA-8851011;R-HSA-8850992;R-HSA-8948832;R-HSA-6807134;R-HSA-8948775
R-HSA-4641258	Degradation of DVL	2	57	0.00392724	0.971493	0.971493	4	7	0.000551181	9606	Homo sapiens	PANX2;ERICH1;RPS27A		R-HSA-4641159;R-HSA-1504193;R-HSA-1504190;R-HSA-4641260
R-HSA-4641257	Degradation of AXIN	2	57	0.00392724	0.971493	0.971493	4	8	0.000629921	9606	Homo sapiens	PANX2;ERICH1;RPS27A		R-HSA-3640861;R-HSA-3640874;R-HSA-4641256;R-HSA-4641129
R-HSA-6799198	Complex I biogenesis	2	57	0.00392724	0.971493	0.971493	6	13	0.00102362	9606	Homo sapiens	ACSL1;UNC13D		R-HSA-6799191;R-HSA-6799202;R-HSA-6799197;R-HSA-6799196;R-HSA-6799179;R-HSA-6799178
R-HSA-9604323	Negative regulation of NOTCH4 signaling	2	57	0.00392724	0.971493	0.971493	2	6	0.000472441	9606	Homo sapiens	PANX2;ERICH1;RPS27A		R-HSA-9604642;R-HSA-9604629
R-HSA-5693571	Nonhomologous End-Joining (NHEJ)	2	57	0.00392724	0.971493	0.971493	4	13	0.00102362	9606	Homo sapiens	NSD2;ATM		R-HSA-5686900;R-HSA-5686704;R-HSA-5693599;R-HSA-5686685
R-HSA-5687128	MAPK6/MAPK4 signaling	5	106	0.00730329	0.972204	0.972204	5	40	0.00314961	9606	Homo sapiens	TNRC6C;PANX2;ERICH1;AGO4;CDC42EP3;RPS27A		R-HSA-5692775;R-HSA-5687103;R-HSA-5687112;R-HSA-5687081;R-HSA-5687113
R-HSA-8957322	Metabolism of steroids	21	322	0.0221855	0.972738	0.972738	65	235	0.0185039	9606	Homo sapiens	GRAMD1A;SPI1;NFYC;CYP51A1;LST1;ERLIN1;TALDO1;UBE2D1;ELOVL6;LSS;HELZ2;FMNL3;NPHP3;FAS;LRP10;LBR;GYG1		R-HSA-1655833;R-HSA-2426149;R-HSA-2426148;R-HSA-1655832;R-HSA-1655835;R-HSA-2426151;R-HSA-193792;R-HSA-194689;R-HSA-2426150;R-HSA-1655837;R-HSA-191366;R-HSA-2426147;R-HSA-1655839;R-HSA-2426146;R-HSA-2426157;R-HSA-194698;R-HSA-2426156;R-HSA-1655824;R-HSA-1655827;R-HSA-1655826;R-HSA-2426158;R-HSA-2426152;R-HSA-1655828;R-HSA-2426155;R-HSA-2426154;R-HSA-2426164;R-HSA-2426161;R-HSA-2426163;R-HSA-1655823;R-HSA-2426162;R-HSA-2065539;R-HSA-194079;R-HSA-193821;R-HSA-194083;R-HSA-193824;R-HSA-192033;R-HSA-192042;R-HSA-1655848;R-HSA-2065966;R-HSA-1655850;R-HSA-193713;R-HSA-192054;R-HSA-1655852;R-HSA-193719;R-HSA-193460;R-HSA-1655843;R-HSA-1655844;R-HSA-1655847;R-HSA-1655846;R-HSA-192067;R-HSA-194632;R-HSA-193737;R-HSA-350158;R-HSA-193746;R-HSA-8848215;R-HSA-193755;R-HSA-193497;R-HSA-194023;R-HSA-194674;R-HSA-193393;R-HSA-194678;R-HSA-193780;R-HSA-193787;R-HSA-192123;R-HSA-191999
R-HSA-9006931	Signaling by Nuclear Receptors	26	385	0.0265261	0.972901	0.972901	70	191	0.0150394	9606	Homo sapiens	ABCA1;LTK;KDM4B;WWP1;GATA3;N4BP2L2;MMP9;TNRC6C;ARL4C;FAM160A2;POLR2A;AGO4;FAS;CYSTM1;GNB5;CTSD;PDLIM7;EPHB3;FKBP5		R-HSA-9011981;R-HSA-9011983;R-HSA-9018497;R-HSA-9009536;R-HSA-9011971;R-HSA-9018499;R-HSA-5362525;R-HSA-9009541;R-HSA-9011975;R-HSA-9021596;R-HSA-9011985;R-HSA-9021072;R-HSA-9011984;R-HSA-9021609;R-HSA-9009065;R-HSA-9618486;R-HSA-9032751;R-HSA-9029551;R-HSA-9021601;R-HSA-9021600;R-HSA-203946;R-HSA-9012000;R-HSA-9657791;R-HSA-9605052;R-HSA-9029561;R-HSA-9028533;R-HSA-9618479;R-HSA-9619756;R-HSA-9624272;R-HSA-9038029;R-HSA-9024334;R-HSA-9618394;R-HSA-8939201;R-HSA-9618392;R-HSA-8939203;R-HSA-8939204;R-HSA-9624925;R-HSA-9024326;R-HSA-9012315;R-HSA-9009371;R-HSA-9012186;R-HSA-9605057;R-HSA-9021660;R-HSA-9605063;R-HSA-9012319;R-HSA-9038545;R-HSA-9038163;R-HSA-9027670;R-HSA-9012203;R-HSA-9011949;R-HSA-9011950;R-HSA-9023840;R-HSA-9009378;R-HSA-9011941;R-HSA-9023845;R-HSA-9012196;R-HSA-9023846;R-HSA-9011961;R-HSA-9009533;R-HSA-9618407;R-HSA-9618405;R-HSA-9011966;R-HSA-9018494;R-HSA-9011952;R-HSA-9012208;R-HSA-9023859;R-HSA-9023861;R-HSA-9023860;R-HSA-9011958;R-HSA-9009526
R-HSA-1538133	G0 and Early G1	1	38	0.00261816	0.972946	0.972946	1	27	0.00212598	9606	Homo sapiens	GCA		R-HSA-8961619
R-HSA-176409	APC/C:Cdc20 mediated degradation of mitotic proteins	3	75	0.00516742	0.973113	0.973113	13	13	0.00102362	9606	Homo sapiens	PANX2;ERICH1;UBE2D1;RPS27A		R-HSA-174144;R-HSA-174120;R-HSA-174121;R-HSA-174255;R-HSA-174157;R-HSA-179410;R-HSA-174227;R-HSA-174202;R-HSA-174171;R-HSA-174104;R-HSA-179417;R-HSA-174238;R-HSA-179421
R-HSA-2162123	Synthesis of Prostaglandins (PG) and Thromboxanes (TX)	2	58	0.00399614	0.973698	0.973698	3	32	0.00251969	9606	Homo sapiens	SEMA4D;TBXAS1		R-HSA-2161651;R-HSA-76500;R-HSA-2161613
R-HSA-69052	Switching of origins to a post-replicative state	4	92	0.00633871	0.974637	0.974637	6	9	0.000708661	9606	Homo sapiens	PANX2;ERICH1;GCA;UBE2D1;RPS27A		R-HSA-68944;R-HSA-68946;R-HSA-68948;R-HSA-69015;R-HSA-69016;R-HSA-69005
R-HSA-176814	Activation of APC/C and APC/C:Cdc20 mediated degradation of mitotic proteins	3	76	0.00523632	0.974989	0.974989	15	15	0.0011811	9606	Homo sapiens	PANX2;ERICH1;UBE2D1;RPS27A		R-HSA-174144;R-HSA-174119;R-HSA-174120;R-HSA-174121;R-HSA-174255;R-HSA-174157;R-HSA-179410;R-HSA-174227;R-HSA-174132;R-HSA-174202;R-HSA-174171;R-HSA-174104;R-HSA-179417;R-HSA-174238;R-HSA-179421
R-HSA-373076	Class A/1 (Rhodopsin-like receptors)	32	462	0.0318313	0.975322	0.975322	29	152	0.0119685	9606	Homo sapiens	PLPPR2;GPR68;C5AR2;PTAFR;C5AR1;LPAR2;CXCL1;DENND3;ABHD5;ARRB2;FPR2;BEST1;FAM83G;CXCR1;GPER1;CXCR2;S1PR1;PROK2;FFAR2;CCR4;TRMT10A;P2RY13;TAPBP;TMIGD3;ALDH5A1;LPAR6;PALLD;GIPC1;XCL2		R-HSA-419334;R-HSA-373061;R-HSA-391940;R-HSA-392263;R-HSA-964811;R-HSA-391939;R-HSA-444171;R-HSA-419351;R-HSA-444691;R-HSA-6797630;R-HSA-373791;R-HSA-373339;R-HSA-418904;R-HSA-9611277;R-HSA-419428;R-HSA-374758;R-HSA-417829;R-HSA-417890;R-HSA-375395;R-HSA-417825;R-HSA-444527;R-HSA-418925;R-HSA-391913;R-HSA-373813;R-HSA-417843;R-HSA-391933;R-HSA-374207;R-HSA-419389;R-HSA-444731
R-HSA-8939243	RUNX1 interacts with co-factors whose precise effect on RUNX1 targets is not known	1	39	0.00268706	0.975401	0.975401	1	5	0.000393701	9606	Homo sapiens	PHC2		R-HSA-8937989
R-HSA-5365859	RA biosynthesis pathway	1	39	0.00268706	0.975401	0.975401	1	11	0.000866142	9606	Homo sapiens	EPHB3		R-HSA-5362525
R-HSA-9037629	Lewis blood group biosynthesis	1	39	0.00268706	0.975401	0.975401	1	13	0.00102362	9606	Homo sapiens	ST6GALNAC6		R-HSA-9603991
R-HSA-2173782	Binding and Uptake of Ligands by Scavenger Receptors	9	167	0.0115061	0.97665	0.97665	7	33	0.00259843	9606	Homo sapiens	CD163;IGKV2D-28;IGHV1-2;RPLP0;HP;IGKV4-1;IGLC1;IGHV1-69;IGKV3-11		R-HSA-2168883;R-HSA-3221843;R-HSA-2173778;R-HSA-2168885;R-HSA-2230938;R-HSA-2507854;R-HSA-2203516
R-HSA-212165	Epigenetic regulation of gene expression	7	139	0.00957696	0.977285	0.977285	24	34	0.00267717	9606	Homo sapiens	MYO1C;EHMT2;WWP1;CYSTM1;GATA3;GTF2H4;TRIB2;KDM6A		R-HSA-427366;R-HSA-5334097;R-HSA-427527;R-HSA-5334160;R-HSA-5250930;R-HSA-5334099;R-HSA-212263;R-HSA-5334164;R-HSA-427404;R-HSA-5250938;R-HSA-5227490;R-HSA-427336;R-HSA-212269;R-HSA-433672;R-HSA-427528;R-HSA-427337;R-HSA-427383;R-HSA-5334179;R-HSA-5250947;R-HSA-5334151;R-HSA-5334152;R-HSA-427514;R-HSA-212222;R-HSA-212252
R-HSA-5696394	DNA Damage Recognition in GG-NER	1	40	0.00275596	0.977634	0.977634	3	5	0.000393701	9606	Homo sapiens	ERICH1;RPS27A		R-HSA-6782943;R-HSA-5696655;R-HSA-5696664
R-HSA-2022928	HS-GAG biosynthesis	1	40	0.00275596	0.977634	0.977634	4	14	0.00110236	9606	Homo sapiens	MYO7B		R-HSA-2022856;R-HSA-2076392;R-HSA-2022919;R-HSA-2022851
R-HSA-4090294	SUMOylation of intracellular receptors	1	40	0.00275596	0.977634	0.977634	2	25	0.0019685	9606	Homo sapiens	RORA		R-HSA-4719436;R-HSA-4719413
R-HSA-5419276	Mitochondrial translation termination	4	94	0.00647651	0.977815	0.977815	5	5	0.000393701	9606	Homo sapiens	ALDH5A1;RPL23;ABHD5;RPS27A		R-HSA-5419264;R-HSA-5419281;R-HSA-5419271;R-HSA-5419273;R-HSA-5419277
R-HSA-5389840	Mitochondrial translation elongation	4	94	0.00647651	0.977815	0.977815	5	8	0.000629921	9606	Homo sapiens	ALDH5A1;RPL23;ABHD5;RPS27A		R-HSA-5389842;R-HSA-5389857;R-HSA-5389848;R-HSA-5419279;R-HSA-5419261
R-HSA-72306	tRNA processing	10	182	0.0125396	0.977885	0.977885	5	54	0.00425197	9606	Homo sapiens	NUP214;TRMT10A;USP15;SPI1;NUP107;MBOAT2;TJP3;NUP160;ALKBH8		R-HSA-6785478;R-HSA-6786500;R-HSA-6784494;R-HSA-6786621;R-HSA-6783483
R-HSA-5362768	Hh mutants that don't undergo autocatalytic processing are degraded by ERAD	2	61	0.00420284	0.979367	0.979367	2	6	0.000472441	9606	Homo sapiens	PANX2;ERICH1;RPS27A		R-HSA-5387392;R-HSA-5483238
R-HSA-5676590	NIK-->noncanonical NF-kB signaling	2	61	0.00420284	0.979367	0.979367	2	9	0.000708661	9606	Homo sapiens	PANX2;ERICH1;RPS27A		R-HSA-5607731;R-HSA-5607725
R-HSA-202131	Metabolism of nitric oxide: eNOS activation and regulation	1	41	0.00282486	0.979663	0.979663	1	26	0.00204724	9606	Homo sapiens	DDAH2;CLIC1		R-HSA-5693373
R-HSA-975634	Retinoid metabolism and transport	3	79	0.00544302	0.979899	0.979899	6	28	0.00220472	9606	Homo sapiens	LRP10;LBR;PLB1		R-HSA-2855259;R-HSA-975594;R-HSA-2404144;R-HSA-2404131;R-HSA-2404142;R-HSA-2404137
R-HSA-1660661	Sphingolipid de novo biosynthesis	3	79	0.00544302	0.979899	0.979899	1	30	0.0023622	9606	Homo sapiens	ORM1;SPTLC2;RPL31		R-HSA-428127
R-HSA-5368286	Mitochondrial translation initiation	4	96	0.0066143	0.980616	0.980616	1	4	0.000314961	9606	Homo sapiens	ALDH5A1;RPL23;ABHD5;RPS27A		R-HSA-5389839
R-HSA-180786	Extension of Telomeres	2	62	0.00427174	0.980979	0.980979	4	21	0.00165354	9606	Homo sapiens	KLF7;RUVBL2		R-HSA-174439;R-HSA-174452;R-HSA-164616;R-HSA-174447
R-HSA-73929	Base-Excision Repair, AP Site Formation	2	62	0.00427174	0.980979	0.980979	10	62	0.00488189	9606	Homo sapiens	CYSTM1;GATA3;POLG		R-HSA-9629216;R-HSA-110243;R-HSA-110244;R-HSA-9629483;R-HSA-9629195;R-HSA-110235;R-HSA-9629497;R-HSA-110236;R-HSA-9629372;R-HSA-9629373
R-HSA-427413	NoRC negatively regulates rRNA expression	3	80	0.00551192	0.981321	0.981321	4	7	0.000551181	9606	Homo sapiens	WWP1;CYSTM1;GATA3;GTF2H4		R-HSA-427366;R-HSA-5227490;R-HSA-433672;R-HSA-427337
R-HSA-351202	Metabolism of polyamines	3	80	0.00551192	0.981321	0.981321	5	17	0.00133858	9606	Homo sapiens	PANX2;SAT1;LLGL2		R-HSA-353125;R-HSA-351207;R-HSA-141351;R-HSA-141348;R-HSA-351208
R-HSA-3296482	Defects in vitamin and cofactor metabolism	1	42	0.00289376	0.981509	0.981509	3	22	0.00173228	9606	Homo sapiens	B4GALT5		R-HSA-3318563;R-HSA-3321918;R-HSA-3322140
R-HSA-381042	PERK regulates gene expression	1	42	0.00289376	0.981509	0.981509	1	11	0.000866142	9606	Homo sapiens	NFYC		R-HSA-1791107
R-HSA-9671555	Signaling by PDGFR in disease	1	42	0.00289376	0.981509	0.981509	2	24	0.00188976	9606	Homo sapiens	STAT3		R-HSA-9672176;R-HSA-9672159
R-HSA-163560	Triglyceride catabolism	1	42	0.00289376	0.981509	0.981509	1	17	0.00133858	9606	Homo sapiens	ABHD5		R-HSA-163539
R-HSA-499943	Interconversion of nucleotide di- and triphosphates	3	81	0.00558082	0.982646	0.982646	7	33	0.00259843	9606	Homo sapiens	CASC3;TXN;EPHB3		R-HSA-111751;R-HSA-482621;R-HSA-6806877;R-HSA-482619;R-HSA-6788810;R-HSA-111804;R-HSA-73646
R-HSA-5663084	Diseases of carbohydrate metabolism	3	81	0.00558082	0.982646	0.982646	7	44	0.00346457	9606	Homo sapiens	ERICH1;TALDO1;RPS27A;GYG1		R-HSA-9036729;R-HSA-3797226;R-HSA-5659989;R-HSA-3828061;R-HSA-5659998;R-HSA-3814838;R-HSA-3791349
R-HSA-381771	Synthesis, secretion, and inactivation of Glucagon-like Peptide-1 (GLP-1)	1	43	0.00296266	0.983188	0.983188	2	7	0.000551181	9606	Homo sapiens	DPP4		R-HSA-9023633;R-HSA-9023632
R-HSA-432720	Lysosome Vesicle Biogenesis	1	43	0.00296266	0.983188	0.983188	1	8	0.000629921	9606	Homo sapiens	HGS		R-HSA-5671702
R-HSA-69205	G1/S-Specific Transcription	1	43	0.00296266	0.983188	0.983188	1	28	0.00220472	9606	Homo sapiens	GCA		R-HSA-8961619
R-HSA-9660821	ADORA2B mediated anti-inflammatory cytokines production	8	159	0.0109549	0.983296	0.983296	4	12	0.000944882	9606	Homo sapiens	GPR27;TRMT10A;FAM83G;PALLD;RPLP1;GNB5;TAPBP;BEST1		R-HSA-9660819;R-HSA-9660824;R-HSA-9660829;R-HSA-9660828
R-HSA-8939211	ESR-mediated signaling	15	256	0.0176381	0.983371	0.983371	50	110	0.00866142	9606	Homo sapiens	KDM4B;WWP1;GATA3;MMP9;TNRC6C;FAM160A2;POLR2A;AGO4;CYSTM1;GNB5;CTSD;PDLIM7;FKBP5		R-HSA-9011981;R-HSA-9011983;R-HSA-9018497;R-HSA-9009536;R-HSA-9011971;R-HSA-9018499;R-HSA-9009541;R-HSA-9011975;R-HSA-9021596;R-HSA-9011985;R-HSA-9021072;R-HSA-9011984;R-HSA-9021609;R-HSA-9009065;R-HSA-9032751;R-HSA-9021601;R-HSA-9021600;R-HSA-9012000;R-HSA-9624272;R-HSA-9038029;R-HSA-8939201;R-HSA-8939203;R-HSA-8939204;R-HSA-9012315;R-HSA-9009371;R-HSA-9012186;R-HSA-9021660;R-HSA-9012319;R-HSA-9038163;R-HSA-9027670;R-HSA-9012203;R-HSA-9011949;R-HSA-9011950;R-HSA-9023840;R-HSA-9009378;R-HSA-9011941;R-HSA-9023845;R-HSA-9012196;R-HSA-9023846;R-HSA-9011961;R-HSA-9009533;R-HSA-9011966;R-HSA-9018494;R-HSA-9011952;R-HSA-9012208;R-HSA-9023859;R-HSA-9023861;R-HSA-9023860;R-HSA-9011958;R-HSA-9009526
R-HSA-416476	G alpha (q) signalling events	17	283	0.0194984	0.983677	0.983677	10	35	0.00275591	9606	Homo sapiens	GPR68;MBOAT7;PTAFR;LPAR2;ABHD5;FPR2;TAPBP;RGS2;ALS2CL;LPAR6;XCL2;PROK2;PRKCQ;FFAR2;GNB5		R-HSA-418582;R-HSA-8982025;R-HSA-749448;R-HSA-8982026;R-HSA-425861;R-HSA-749452;R-HSA-8982017;R-HSA-750993;R-HSA-400586;R-HSA-379048
R-HSA-5387390	Hh mutants abrogate ligand secretion	2	64	0.00440954	0.983843	0.983843	2	7	0.000551181	9606	Homo sapiens	PANX2;ERICH1;RPS27A		R-HSA-5387392;R-HSA-5483238
R-HSA-5578775	Ion homeostasis	2	64	0.00440954	0.983843	0.983843	2	15	0.0011811	9606	Homo sapiens	ASPH;ORAI2		R-HSA-2855020;R-HSA-434798
R-HSA-176408	Regulation of APC/C activators between G1/S and early anaphase	3	82	0.00564972	0.983881	0.983881	6	14	0.00110236	9606	Homo sapiens	PANX2;ERICH1;UBE2D1;RPS27A		R-HSA-188371;R-HSA-174203;R-HSA-174139;R-HSA-174159;R-HSA-174079;R-HSA-141423
R-HSA-373080	Class B/2 (Secretin family receptors)	4	99	0.006821	0.984198	0.984198	3	20	0.0015748	9606	Homo sapiens	ADGRE2;STAMBPL1;ADGRE3;GNB5		R-HSA-445124;R-HSA-444773;R-HSA-381612
R-HSA-2024096	HS-GAG degradation	1	44	0.00303156	0.984714	0.984714	2	14	0.00110236	9606	Homo sapiens	DEF8		R-HSA-1667005;R-HSA-1678694
R-HSA-419037	NCAM1 interactions	1	44	0.00303156	0.984714	0.984714	1	10	0.000787402	9606	Homo sapiens	ST8SIA4		R-HSA-422454
R-HSA-5218920	VEGFR2 mediated vascular permeability	1	44	0.00303156	0.984714	0.984714	1	15	0.0011811	9606	Homo sapiens	ZSWIM8		R-HSA-5357477
R-HSA-5609975	Diseases associated with glycosylation precursor biosynthesis	1	44	0.00303156	0.984714	0.984714	1	16	0.00125984	9606	Homo sapiens	EEF1A1		R-HSA-5610036
R-HSA-8948216	Collagen chain trimerization	1	44	0.00303156	0.984714	0.984714	1	28	0.00220472	9606	Homo sapiens	EEF1G		R-HSA-8944266
R-HSA-196757	Metabolism of folate and pterines	1	44	0.00303156	0.984714	0.984714	1	29	0.00228346	9606	Homo sapiens	SLC19A1		R-HSA-200652
R-HSA-157118	Signaling by NOTCH	15	258	0.0177759	0.984803	0.984803	44	154	0.012126	9606	Homo sapiens	FLT4;WWC1;ARRB2;GATA3;HIF1A;CKAP4;TNRC6C;PANX2;NCSTN;ADAM17;ERICH1;AGO4;NUMB;CYSTM1;RPS27A		R-HSA-1912413;R-HSA-1912412;R-HSA-157632;R-HSA-1606682;R-HSA-9013069;R-HSA-1912409;R-HSA-1980123;R-HSA-9604629;R-HSA-1912410;R-HSA-1980118;R-HSA-157640;R-HSA-1912406;R-HSA-9604831;R-HSA-1980112;R-HSA-9604829;R-HSA-9017817;R-HSA-1912396;R-HSA-1980109;R-HSA-1852623;R-HSA-9604294;R-HSA-1912388;R-HSA-9021523;R-HSA-1912386;R-HSA-9021480;R-HSA-9604471;R-HSA-2974731;R-HSA-157353;R-HSA-2172172;R-HSA-1912368;R-HSA-9021478;R-HSA-9604642;R-HSA-9604834;R-HSA-1912364;R-HSA-9604451;R-HSA-1912367;R-HSA-1912366;R-HSA-1980074;R-HSA-1912363;R-HSA-1912362;R-HSA-9013361;R-HSA-1912357;R-HSA-1606561;R-HSA-1980128;R-HSA-157629
R-HSA-8939902	Regulation of RUNX2 expression and activity	3	83	0.00571862	0.985031	0.985031	10	32	0.00251969	9606	Homo sapiens	PANX2;ERICH1;WWP1;RPS27A		R-HSA-8939801;R-HSA-9008475;R-HSA-8939706;R-HSA-9009403;R-HSA-9008076;R-HSA-9009308;R-HSA-9008479;R-HSA-9008110;R-HSA-9009362;R-HSA-9008036
R-HSA-427359	SIRT1 negatively regulates rRNA expression	1	45	0.00310045	0.986101	0.986101	3	5	0.000393701	9606	Homo sapiens	CYSTM1;GATA3		R-HSA-427527;R-HSA-427514;R-HSA-427528
R-HSA-174417	Telomere C-strand (Lagging Strand) Synthesis	1	45	0.00310045	0.986101	0.986101	3	14	0.00110236	9606	Homo sapiens	KLF7		R-HSA-174439;R-HSA-174452;R-HSA-174447
R-HSA-196807	Nicotinate metabolism	3	84	0.00578752	0.986103	0.986103	3	29	0.00228346	9606	Homo sapiens	BST1;NAMPT;NADK		R-HSA-197250;R-HSA-197198;R-HSA-8870346
R-HSA-4608870	Asymmetric localization of PCP proteins	2	66	0.00454733	0.986287	0.986287	2	7	0.000551181	9606	Homo sapiens	PANX2;ERICH1;RPS27A		R-HSA-4608855;R-HSA-4608852
R-HSA-5607761	Dectin-1 mediated noncanonical NF-kB signaling	2	66	0.00454733	0.986287	0.986287	2	9	0.000708661	9606	Homo sapiens	PANX2;ERICH1;RPS27A		R-HSA-5607731;R-HSA-5607725
R-HSA-5689880	Ub-specific processing proteases	11	206	0.0141932	0.986703	0.986703	38	40	0.00314961	9606	Homo sapiens	USP15;ARRB2;GATA3;HIF1A;PANX2;RHOT1;AKAP11;ERICH1;HGS;MDM2;CYSTM1;RIN3;RPS27A		R-HSA-5696534;R-HSA-870479;R-HSA-5690196;R-HSA-6781797;R-HSA-6782628;R-HSA-6782820;R-HSA-5696914;R-HSA-5689950;R-HSA-936390;R-HSA-5696605;R-HSA-5696600;R-HSA-6781814;R-HSA-5689539;R-HSA-5696960;R-HSA-8869456;R-HSA-5696968;R-HSA-3640872;R-HSA-5696564;R-HSA-5689972;R-HSA-5689973;R-HSA-6781764;R-HSA-5696947;R-HSA-5696627;R-HSA-5696945;R-HSA-5697009;R-HSA-5696958;R-HSA-870437;R-HSA-6781897;R-HSA-6783177;R-HSA-8862184;R-HSA-5696997;R-HSA-6781779;R-HSA-5690080;R-HSA-5690159;R-HSA-5690157;R-HSA-6782106;R-HSA-5690152;R-HSA-5696872
R-HSA-5688426	Deubiquitination	17	288	0.0198429	0.986861	0.986861	60	77	0.00606299	9606	Homo sapiens	USP15;RPL3;MBD6;UBE2D1;ARRB2;GATA3;HIF1A;RNF135;PANX2;RHOT1;AKAP11;ERICH1;STAMBPL1;HGS;MDM2;TRIM25;CYSTM1;RIN3;RPS27A		R-HSA-5690196;R-HSA-688136;R-HSA-6781797;R-HSA-6782820;R-HSA-8869506;R-HSA-5689950;R-HSA-5696605;R-HSA-5688797;R-HSA-5696600;R-HSA-6781814;R-HSA-5689539;R-HSA-5696960;R-HSA-8865182;R-HSA-5690319;R-HSA-5665871;R-HSA-5690827;R-HSA-5696968;R-HSA-3640872;R-HSA-5690870;R-HSA-5689972;R-HSA-5689973;R-HSA-6781764;R-HSA-5691381;R-HSA-5696627;R-HSA-5697009;R-HSA-870437;R-HSA-6781897;R-HSA-6783177;R-HSA-936381;R-HSA-5696997;R-HSA-6781779;R-HSA-5690080;R-HSA-5696872;R-HSA-5690856;R-HSA-5696534;R-HSA-5689111;R-HSA-870479;R-HSA-6782628;R-HSA-5696914;R-HSA-5691411;R-HSA-936390;R-HSA-5690759;R-HSA-5688837;R-HSA-8869456;R-HSA-6783238;R-HSA-5696564;R-HSA-5696947;R-HSA-5696945;R-HSA-5696958;R-HSA-5665854;R-HSA-8862184;R-HSA-5690790;R-HSA-5691431;R-HSA-5696547;R-HSA-5690159;R-HSA-5691439;R-HSA-2179291;R-HSA-5690157;R-HSA-6782106;R-HSA-5690152
R-HSA-5368287	Mitochondrial translation	4	102	0.0070277	0.987146	0.987146	11	17	0.00133858	9606	Homo sapiens	ALDH5A1;RPL23;ABHD5;RPS27A		R-HSA-5389842;R-HSA-5419264;R-HSA-5389857;R-HSA-5419281;R-HSA-5419271;R-HSA-5389848;R-HSA-5419273;R-HSA-5419279;R-HSA-5389839;R-HSA-5419261;R-HSA-5419277
R-HSA-983168	Antigen processing: Ubiquitination & Proteasome degradation	19	315	0.0217032	0.987159	0.987159	7	9	0.000708661	9606	Homo sapiens	ERO1A;KDM6B;ATP6V1A;OLAH;IFNGR1;ZBTB16;WWP1;UBE2D1;KLHL2;RPS3A;SOD2;GLS;RNF144B;PANX2;HECTD1;ERICH1;RNF19A;TOM1;GNB5;RPS27A		R-HSA-983150;R-HSA-983147;R-HSA-983157;R-HSA-983156;R-HSA-983140;R-HSA-983153;R-HSA-983152
R-HSA-189451	Heme biosynthesis	1	46	0.00316935	0.987363	0.987363	1	20	0.0015748	9606	Homo sapiens	ORAI2		R-HSA-2995334
R-HSA-156590	Glutathione conjugation	2	67	0.00461623	0.98737	0.98737	1	14	0.00110236	9606	Homo sapiens	GSTM4		R-HSA-176054
R-HSA-5617833	Cilium Assembly	11	208	0.014331	0.987992	0.987992	25	50	0.00393701	9606	Homo sapiens	NXF1;TUBA1A;STAMBPL1;DCTN1;NPHP3;CEP83;ARID3A;NBEAL2;CEP63;CCT8		R-HSA-5625424;R-HSA-5625426;R-HSA-5617820;R-HSA-5617816;R-HSA-5618328;R-HSA-5618331;R-HSA-5624133;R-HSA-5624132;R-HSA-5624131;R-HSA-5624130;R-HSA-5625421;R-HSA-5625416;R-HSA-5626699;R-HSA-5624949;R-HSA-5626228;R-HSA-5626227;R-HSA-5624125;R-HSA-5624127;R-HSA-5624126;R-HSA-5626681;R-HSA-5624952;R-HSA-5638009;R-HSA-5617825;R-HSA-5626220;R-HSA-5626223
R-HSA-425366	Transport of bile salts and organic acids, metal ions and amine compounds	8	165	0.0113683	0.988069	0.988069	10	67	0.00527559	9606	Homo sapiens	SLC6A6;SIT1;DDI2;SLC11A1;BSG;CFLAR;SLC16A3;NECTIN2		R-HSA-549241;R-HSA-352052;R-HSA-433698;R-HSA-435171;R-HSA-351987;R-HSA-561054;R-HSA-9645220;R-HSA-549279;R-HSA-549297;R-HSA-443997
R-HSA-400508	Incretin synthesis, secretion, and inactivation	1	47	0.00323825	0.98851	0.98851	4	14	0.00110236	9606	Homo sapiens	DPP4		R-HSA-9023627;R-HSA-9023626;R-HSA-9023633;R-HSA-9023632
R-HSA-379726	Mitochondrial tRNA aminoacylation	1	47	0.00323825	0.98851	0.98851	1	21	0.00165354	9606	Homo sapiens	LARS2		R-HSA-380200
R-HSA-2142753	Arachidonic acid metabolism	8	166	0.0114372	0.988728	0.988728	17	77	0.00606299	9606	Homo sapiens	SEMA4D;ALOX5;ALOX5AP;TBXAS1;CYP4F3;LTA4H;MYO1F		R-HSA-2161792;R-HSA-211873;R-HSA-266050;R-HSA-266051;R-HSA-2161959;R-HSA-2161768;R-HSA-2161961;R-HSA-2161613;R-HSA-2161999;R-HSA-2161745;R-HSA-2161651;R-HSA-265296;R-HSA-76500;R-HSA-2161946;R-HSA-266072;R-HSA-429016;R-HSA-2161791
R-HSA-112316	Neuronal System	33	498	0.0343117	0.988864	0.988864	55	214	0.0168504	9606	Homo sapiens	RTN3;RPL3;DCTN1;RPLP1;KCNA3;LIN7A;SAT1;CACNA1E;NCALD;GLS;PANX2;TUBA1A;RPS19;EPB41L3;NPTN;KCNN4;GLUL;KCNJ2;DBNL;GK;SLC11A1;APLP2;KCNJ15;NRG1;ALDH5A1;TBC1D4;MAFG;MDM2;ESYT1;ITGA5;GNB5;MCTP2;SLC26A6		R-HSA-212614;R-HSA-421007;R-HSA-9610627;R-HSA-1013020;R-HSA-438037;R-HSA-975389;R-HSA-6797554;R-HSA-6797553;R-HSA-6794352;R-HSA-1013013;R-HSA-112282;R-HSA-380574;R-HSA-1013012;R-HSA-432162;R-HSA-9619127;R-HSA-9619125;R-HSA-9612085;R-HSA-111913;R-HSA-5336443;R-HSA-9618750;R-HSA-375339;R-HSA-1296035;R-HSA-9610408;R-HSA-1296046;R-HSA-1296045;R-HSA-975311;R-HSA-9619542;R-HSA-9673173;R-HSA-416320;R-HSA-8856398;R-HSA-70606;R-HSA-1296348;R-HSA-70609;R-HSA-629595;R-HSA-451283;R-HSA-629596;R-HSA-629599;R-HSA-399711;R-HSA-8849882;R-HSA-629588;R-HSA-416985;R-HSA-975340;R-HSA-6797568;R-HSA-888548;R-HSA-451311;R-HSA-420975;R-HSA-500717;R-HSA-1296127;R-HSA-8849908;R-HSA-9619430;R-HSA-210420;R-HSA-416639;R-HSA-1299304;R-HSA-622325;R-HSA-622326
R-HSA-1268020	Mitochondrial protein import	2	69	0.00475403	0.989292	0.989292	2	14	0.00110236	9606	Homo sapiens	MTX1;TOMM7		R-HSA-1268022;R-HSA-1268025
R-HSA-3000480	Scavenging by Class A Receptors	1	48	0.00330715	0.989554	0.989554	3	10	0.000787402	9606	Homo sapiens	RPLP0		R-HSA-3221843;R-HSA-2173778;R-HSA-2507854
R-HSA-69202	Cyclin E associated events during G1/S transition	3	88	0.00606311	0.989698	0.989698	4	20	0.0015748	9606	Homo sapiens	PANX2;ERICH1;CDK4;RPS27A		R-HSA-8848436;R-HSA-187574;R-HSA-187575;R-HSA-8848414
R-HSA-5250941	Negative epigenetic regulation of rRNA expression	3	89	0.00613201	0.990446	0.990446	7	12	0.000944882	9606	Homo sapiens	WWP1;CYSTM1;GATA3;GTF2H4		R-HSA-427366;R-HSA-427527;R-HSA-427514;R-HSA-5227490;R-HSA-433672;R-HSA-427528;R-HSA-427337
R-HSA-1912408	Pre-NOTCH Transcription and Translation	3	89	0.00613201	0.990446	0.990446	16	28	0.00220472	9606	Homo sapiens	TNRC6C;AGO4;CYSTM1;GATA3		R-HSA-1912413;R-HSA-1912412;R-HSA-1606682;R-HSA-1912409;R-HSA-1912410;R-HSA-1912406;R-HSA-1912368;R-HSA-9604831;R-HSA-9604829;R-HSA-9604834;R-HSA-1912364;R-HSA-1912367;R-HSA-1912366;R-HSA-1912363;R-HSA-1912362;R-HSA-1606561
R-HSA-157579	Telomere Maintenance	3	89	0.00613201	0.990446	0.990446	6	23	0.00181102	9606	Homo sapiens	KLF7;RUVBL2;CYSTM1;GATA3		R-HSA-174439;R-HSA-174452;R-HSA-181450;R-HSA-164616;R-HSA-174447;R-HSA-176700
R-HSA-5625886	Activated PKN1 stimulates transcription of AR (androgen receptor) regulated genes KLK2 and KLK3	1	49	0.00337605	0.990502	0.990502	8	11	0.000866142	9606	Homo sapiens	CYSTM1;GATA3		R-HSA-5625797;R-HSA-5625796;R-HSA-5625870;R-HSA-5625774;R-HSA-5625849;R-HSA-5625848;R-HSA-5625784;R-HSA-5625883
R-HSA-381676	Glucagon-like Peptide-1 (GLP1) regulates insulin secretion	1	49	0.00337605	0.990502	0.990502	3	11	0.000866142	9606	Homo sapiens	GNB5		R-HSA-422320;R-HSA-381612;R-HSA-381706
R-HSA-69481	G2/M Checkpoints	7	154	0.0106104	0.990524	0.990524	8	24	0.00188976	9606	Homo sapiens	PANX2;ERICH1;GCA;NSD2;ATM;KIF21A;RPS27A;BACH1		R-HSA-5683735;R-HSA-69891;R-HSA-6799332;R-HSA-8852354;R-HSA-176116;R-HSA-176298;R-HSA-176250;R-HSA-176318
R-HSA-112043	PLC beta mediated events	2	71	0.00489183	0.990927	0.990927	6	32	0.00251969	9606	Homo sapiens	RPL3;MBOAT7		R-HSA-111970;R-HSA-9619127;R-HSA-9619125;R-HSA-111913;R-HSA-112282;R-HSA-111966
R-HSA-453276	Regulation of mitotic cell cycle	3	90	0.00620091	0.991141	0.991141	29	38	0.00299213	9606	Homo sapiens	PANX2;ERICH1;UBE2D1;RPS27A		R-HSA-174144;R-HSA-174088;R-HSA-174159;R-HSA-174157;R-HSA-179410;R-HSA-174227;R-HSA-188371;R-HSA-174224;R-HSA-174171;R-HSA-174104;R-HSA-174105;R-HSA-179417;R-HSA-174238;R-HSA-188191;R-HSA-179421;R-HSA-174119;R-HSA-174058;R-HSA-174120;R-HSA-174057;R-HSA-174121;R-HSA-174255;R-HSA-141423;R-HSA-174195;R-HSA-174070;R-HSA-174132;R-HSA-174202;R-HSA-174203;R-HSA-174139;R-HSA-174079
R-HSA-174143	APC/C-mediated degradation of cell cycle proteins	3	90	0.00620091	0.991141	0.991141	29	38	0.00299213	9606	Homo sapiens	PANX2;ERICH1;UBE2D1;RPS27A		R-HSA-174144;R-HSA-174088;R-HSA-174159;R-HSA-174157;R-HSA-179410;R-HSA-174227;R-HSA-188371;R-HSA-174224;R-HSA-174171;R-HSA-174104;R-HSA-174105;R-HSA-179417;R-HSA-174238;R-HSA-188191;R-HSA-179421;R-HSA-174119;R-HSA-174058;R-HSA-174120;R-HSA-174057;R-HSA-174121;R-HSA-174255;R-HSA-141423;R-HSA-174195;R-HSA-174070;R-HSA-174132;R-HSA-174202;R-HSA-174203;R-HSA-174139;R-HSA-174079
R-HSA-69656	Cyclin A:Cdk2-associated events at S phase entry	3	90	0.00620091	0.991141	0.991141	4	19	0.00149606	9606	Homo sapiens	PANX2;ERICH1;CDK4;RPS27A		R-HSA-8848436;R-HSA-187574;R-HSA-187575;R-HSA-8848414
R-HSA-390918	Peroxisomal lipid metabolism	3	90	0.00620091	0.991141	0.991141	3	35	0.00275591	9606	Homo sapiens	ABCD2;ACAA1;KCNJ2		R-HSA-389652;R-HSA-390393;R-HSA-390250
R-HSA-9609690	HCMV Early Events	11	215	0.0148133	0.991649	0.991649	5	12	0.000944882	9606	Homo sapiens	NUP214;DYNC1LI1;TUBA1A;NUP107;MBOAT2;CYSTM1;GATA3;TJP3;NUP160		R-HSA-9614816;R-HSA-9614369;R-HSA-9614343;R-HSA-9614810;R-HSA-9614367
R-HSA-1169091	Activation of NF-kappaB in B cells	2	72	0.00496073	0.99165	0.99165	2	10	0.000787402	9606	Homo sapiens	PANX2;ERICH1;RPS27A		R-HSA-1168640;R-HSA-1168643
R-HSA-112040	G-protein mediated events	2	72	0.00496073	0.99165	0.99165	6	41	0.00322835	9606	Homo sapiens	RPL3;MBOAT7		R-HSA-111970;R-HSA-9619127;R-HSA-9619125;R-HSA-111913;R-HSA-112282;R-HSA-111966
R-HSA-156584	Cytosolic sulfonation of small molecules	2	72	0.00496073	0.99165	0.99165	3	24	0.00188976	9606	Homo sapiens	KIF21A;SAT1		R-HSA-427555;R-HSA-174389;R-HSA-174392
R-HSA-112315	Transmission across Chemical Synapses	21	352	0.0242524	0.991805	0.991805	42	161	0.0126772	9606	Homo sapiens	RPL3;GK;RPLP1;KCNJ15;LIN7A;NRG1;SAT1;CACNA1E;NCALD;GLS;ALDH5A1;TUBA1A;TBC1D4;MDM2;NPTN;GNB5;ESYT1;ITGA5;MCTP2;GLUL;KCNJ2		R-HSA-975311;R-HSA-9619542;R-HSA-212614;R-HSA-9673173;R-HSA-416320;R-HSA-421007;R-HSA-8856398;R-HSA-70606;R-HSA-70609;R-HSA-9610627;R-HSA-629595;R-HSA-1013020;R-HSA-438037;R-HSA-975389;R-HSA-451283;R-HSA-629596;R-HSA-629599;R-HSA-399711;R-HSA-1013013;R-HSA-112282;R-HSA-380574;R-HSA-1013012;R-HSA-629588;R-HSA-416985;R-HSA-975340;R-HSA-432162;R-HSA-9619127;R-HSA-9619125;R-HSA-9612085;R-HSA-111913;R-HSA-888548;R-HSA-451311;R-HSA-420975;R-HSA-5336443;R-HSA-500717;R-HSA-9618750;R-HSA-9619430;R-HSA-210420;R-HSA-416639;R-HSA-9610408;R-HSA-622325;R-HSA-622326
R-HSA-71387	Metabolism of carbohydrates	29	456	0.0314179	0.991856	0.991856	56	243	0.0191339	9606	Homo sapiens	USP15;NUP107;PYGL;SAT1;CACNA1E;NUP160;CHST11;ERICH1;XPO6;RUVBL2;CHST15;KIF21A;SRGAP2;RPS27A;GYG1;NUP214;G6PD;CSGALNACT2;MYO7B;TALDO1;MBOAT2;PGD;DEF8;TNRC6C;EEF1A1;RPL27A;TJP3;ST6GALNAC6;B4GALT5		R-HSA-2046239;R-HSA-71552;R-HSA-71299;R-HSA-1971482;R-HSA-9603991;R-HSA-1971483;R-HSA-3322041;R-HSA-2046222;R-HSA-3257122;R-HSA-71445;R-HSA-2022919;R-HSA-3781024;R-HSA-3322025;R-HSA-3322003;R-HSA-3322001;R-HSA-3781018;R-HSA-1667005;R-HSA-71588;R-HSA-427555;R-HSA-2046265;R-HSA-3781023;R-HSA-71590;R-HSA-71334;R-HSA-3322005;R-HSA-3781009;R-HSA-71593;R-HSA-170796;R-HSA-3781001;R-HSA-163764;R-HSA-174389;R-HSA-3780995;R-HSA-174392;R-HSA-9036727;R-HSA-2046175;R-HSA-2046298;R-HSA-70479;R-HSA-2046285;R-HSA-2022856;R-HSA-1793217;R-HSA-71515;R-HSA-453339;R-HSA-2022851;R-HSA-453337;R-HSA-70369;R-HSA-2025724;R-HSA-2025723;R-HSA-71654;R-HSA-70377;R-HSA-453358;R-HSA-1878002;R-HSA-71541;R-HSA-2076392;R-HSA-2046180;R-HSA-3322057;R-HSA-2018659;R-HSA-1678694
R-HSA-350562	Regulation of ornithine decarboxylase (ODC)	1	51	0.00351385	0.992149	0.992149	1	4	0.000314961	9606	Homo sapiens	PANX2		R-HSA-353125
R-HSA-5696399	Global Genome Nucleotide Excision Repair (GG-NER)	3	92	0.00633871	0.992388	0.992388	17	20	0.0015748	9606	Homo sapiens	ERICH1;PGLYRP1;RPS27A;GTF2H4		R-HSA-5690996;R-HSA-5690997;R-HSA-5696465;R-HSA-5696670;R-HSA-5696664;R-HSA-5691000;R-HSA-5691001;R-HSA-6790487;R-HSA-6790454;R-HSA-5690213;R-HSA-5689861;R-HSA-5689317;R-HSA-6782943;R-HSA-5690990;R-HSA-5696655;R-HSA-5690991;R-HSA-5690988
R-HSA-5663202	Diseases of signal transduction by growth factor receptors and second messengers	31	484	0.0333471	0.992577	0.992577	132	358	0.028189	9606	Homo sapiens	STEAP4;PEBP1;IRS2;ARRB2;PANX2;NCSTN;POLR2A;SPTLC2;ERICH1;PLCG1;RPS27A;PDLIM7;TRAT1;STAT3;KREMEN1;WWP1;NRG1;ARHGAP27;GAB2;CKAP4;APBB1IP;EEF1A1;CD200R1;ZEB2;ADAM17;LCK;AKT1S1;MDM2;CD28;CHPT1;RAF1		R-HSA-2023455;R-HSA-2023451;R-HSA-4839746;R-HSA-9664664;R-HSA-2666278;R-HSA-5339713;R-HSA-9665411;R-HSA-9665410;R-HSA-1839112;R-HSA-9664646;R-HSA-1839114;R-HSA-1839110;R-HSA-1839107;R-HSA-9664950;R-HSA-2730752;R-HSA-2400009;R-HSA-9665699;R-HSA-2900765;R-HSA-9665697;R-HSA-9665701;R-HSA-9665700;R-HSA-9665706;R-HSA-9665705;R-HSA-9665704;R-HSA-9665709;R-HSA-9664976;R-HSA-9664983;R-HSA-2769007;R-HSA-5655315;R-HSA-6803234;R-HSA-6803233;R-HSA-5655313;R-HSA-5655326;R-HSA-9672159;R-HSA-9664991;R-HSA-5655323;R-HSA-5655320;R-HSA-2033488;R-HSA-6803240;R-HSA-2033486;R-HSA-5655301;R-HSA-2033474;R-HSA-2033472;R-HSA-9672176;R-HSA-2737728;R-HSA-8936676;R-HSA-5339711;R-HSA-1247842;R-HSA-1247841;R-HSA-1247844;R-HSA-8851710;R-HSA-5655343;R-HSA-6803230;R-HSA-5655341;R-HSA-6803227;R-HSA-5655339;R-HSA-5655336;R-HSA-4839734;R-HSA-6802919;R-HSA-6802918;R-HSA-6802916;R-HSA-6802914;R-HSA-6802912;R-HSA-5655262;R-HSA-6802927;R-HSA-5655263;R-HSA-6802926;R-HSA-5654748;R-HSA-6802925;R-HSA-6802924;R-HSA-6802922;R-HSA-6802921;R-HSA-6802935;R-HSA-2220976;R-HSA-6802934;R-HSA-6802933;R-HSA-6802932;R-HSA-8936731;R-HSA-5655233;R-HSA-2220982;R-HSA-6802943;R-HSA-5655247;R-HSA-6802942;R-HSA-9665034;R-HSA-4839635;R-HSA-5655244;R-HSA-6802941;R-HSA-4839634;R-HSA-5655245;R-HSA-9665032;R-HSA-2220988;R-HSA-5655243;R-HSA-5655240;R-HSA-4839638;R-HSA-5655241;R-HSA-5655285;R-HSA-9664567;R-HSA-4791278;R-HSA-5655295;R-HSA-5655290;R-HSA-5655289;R-HSA-5655270;R-HSA-2220944;R-HSA-5655268;R-HSA-5655269;R-HSA-2012074;R-HSA-5655266;R-HSA-5483238;R-HSA-4827388;R-HSA-2012073;R-HSA-5655278;R-HSA-6802911;R-HSA-6802910;R-HSA-5655277;R-HSA-6802908;R-HSA-2399981;R-HSA-2399977;R-HSA-5387392;R-HSA-1888198;R-HSA-9664588;R-HSA-1839100;R-HSA-1839102;R-HSA-1839098;R-HSA-1839094;R-HSA-1839095;R-HSA-2077424;R-HSA-2077421;R-HSA-2077420;R-HSA-5637795;R-HSA-1225956;R-HSA-5637792;R-HSA-5637800
R-HSA-3214847	HATs acetylate histones	4	110	0.00757889	0.992661	0.992661	11	15	0.0011811	9606	Homo sapiens	RUVBL2;CYSTM1;GATA3;SMAP2;POLG		R-HSA-5144542;R-HSA-3301345;R-HSA-3318486;R-HSA-3321975;R-HSA-3697920;R-HSA-3697008;R-HSA-3662335;R-HSA-3662318;R-HSA-3321883;R-HSA-3318415;R-HSA-3321805
R-HSA-156581	Methylation	1	52	0.00358275	0.992862	0.992862	1	13	0.00102362	9606	Homo sapiens	B4GALT5		R-HSA-174374
R-HSA-9033658	Blood group systems biosynthesis	1	52	0.00358275	0.992862	0.992862	1	22	0.00173228	9606	Homo sapiens	ST6GALNAC6		R-HSA-9603991
R-HSA-74259	Purine catabolism	2	74	0.00509853	0.992932	0.992932	2	28	0.00220472	9606	Homo sapiens	MRTFB;MYO1F		R-HSA-109387;R-HSA-71676
R-HSA-446193	Biosynthesis of the N-glycan precursor (dolichol lipid-linked oligosaccharide, LLO) and transfer to a nascent protein	7	159	0.0109549	0.992996	0.992996	6	63	0.00496063	9606	Homo sapiens	ST6GAL1;ST6GALNAC2;CD151;ST8SIA4;ST3GAL5;NPL;ST6GALNAC6		R-HSA-4084984;R-HSA-4085033;R-HSA-4084980;R-HSA-4084978;R-HSA-446200;R-HSA-4085217
R-HSA-6806667	Metabolism of fat-soluble vitamins	3	94	0.00647651	0.993464	0.993464	6	34	0.00267717	9606	Homo sapiens	LRP10;LBR;PLB1		R-HSA-2855259;R-HSA-975594;R-HSA-2404144;R-HSA-2404131;R-HSA-2404142;R-HSA-2404137
R-HSA-1236978	Cross-presentation of soluble exogenous antigens (endosomes)	1	53	0.00365165	0.99351	0.99351	1	6	0.000472441	9606	Homo sapiens	PANX2		R-HSA-1236970
R-HSA-1614558	Degradation of cysteine and homocysteine	1	53	0.00365165	0.99351	0.99351	3	23	0.00181102	9606	Homo sapiens	SQOR		R-HSA-1614665;R-HSA-1614618;R-HSA-1614605
R-HSA-193368	Synthesis of bile acids and bile salts via 7alpha-hydroxycholesterol	2	76	0.00523632	0.99402	0.99402	8	39	0.00307087	9606	Homo sapiens	ERLIN1;LRP10		R-HSA-192067;R-HSA-193393;R-HSA-192033;R-HSA-192054;R-HSA-193460;R-HSA-192042;R-HSA-193497;R-HSA-191999
R-HSA-1650814	Collagen biosynthesis and modifying enzymes	2	76	0.00523632	0.99402	0.99402	10	51	0.00401575	9606	Homo sapiens	EEF1G;CKAP4		R-HSA-8944266;R-HSA-2002428;R-HSA-2002440;R-HSA-2022073;R-HSA-1980233;R-HSA-8948224;R-HSA-8948226;R-HSA-1981157;R-HSA-2089971;R-HSA-8948230
R-HSA-774815	Nucleosome assembly	1	54	0.00372055	0.9941	0.9941	3	4	0.000314961	9606	Homo sapiens	CYSTM1;GATA3		R-HSA-606287;R-HSA-606289;R-HSA-606326
R-HSA-606279	Deposition of new CENPA-containing nucleosomes at the centromere	1	54	0.00372055	0.9941	0.9941	3	4	0.000314961	9606	Homo sapiens	CYSTM1;GATA3		R-HSA-606287;R-HSA-606289;R-HSA-606326
R-HSA-8963899	Plasma lipoprotein remodeling	1	54	0.00372055	0.9941	0.9941	2	30	0.0023622	9606	Homo sapiens	ITGA4		R-HSA-6784676;R-HSA-6784628
R-HSA-8878166	Transcriptional regulation by RUNX2	6	147	0.0101282	0.994438	0.994438	13	84	0.00661417	9606	Homo sapiens	PANX2;ERICH1;CDK4;WWP1;ITGA5;RPS27A		R-HSA-9008076;R-HSA-9008110;R-HSA-9008036;R-HSA-8939801;R-HSA-9008475;R-HSA-8939706;R-HSA-9009403;R-HSA-9009308;R-HSA-9008412;R-HSA-9008479;R-HSA-9009362;R-HSA-8939667;R-HSA-8939670
R-HSA-2299718	Condensation of Prophase Chromosomes	1	55	0.00378944	0.994636	0.994636	2	10	0.000787402	9606	Homo sapiens	CYSTM1;GATA3		R-HSA-2301205;R-HSA-2172678
R-HSA-1852241	Organelle biogenesis and maintenance	19	335	0.0230812	0.994645	0.994645	33	86	0.00677165	9606	Homo sapiens	CRTC2;CD151;MTX1;DCTN1;TMEM50B;NBEAL2;ARID3A;MAPK14;SOD2;RASGRP4;HELZ2;NXF1;TUBA1A;STAMBPL1;NPHP3;CEP83;CEP63;CCT8		R-HSA-5688276;R-HSA-8949580;R-HSA-5625424;R-HSA-5625426;R-HSA-5617820;R-HSA-5617816;R-HSA-5618328;R-HSA-5618331;R-HSA-5624133;R-HSA-5624132;R-HSA-5624131;R-HSA-5624130;R-HSA-5625421;R-HSA-1368140;R-HSA-5625416;R-HSA-5626699;R-HSA-5624949;R-HSA-5626228;R-HSA-8949609;R-HSA-5626227;R-HSA-5624125;R-HSA-5624127;R-HSA-1592243;R-HSA-5624126;R-HSA-5626681;R-HSA-5624952;R-HSA-5638009;R-HSA-1592233;R-HSA-5617825;R-HSA-1592238;R-HSA-5688289;R-HSA-5626220;R-HSA-5626223
R-HSA-69239	Synthesis of DNA	5	132	0.00909467	0.994886	0.994886	7	26	0.00204724	9606	Homo sapiens	PANX2;ERICH1;GCA;UBE2D1;PGLYRP1;RPS27A		R-HSA-68913;R-HSA-68944;R-HSA-68946;R-HSA-68948;R-HSA-69015;R-HSA-69016;R-HSA-69005
R-HSA-209776	Metabolism of amine-derived hormones	1	56	0.00385834	0.995123	0.995123	2	21	0.00165354	9606	Homo sapiens	BSG		R-HSA-209859;R-HSA-209924
R-HSA-397014	Muscle contraction	13	254	0.0175003	0.995159	0.995159	15	41	0.00322835	9606	Homo sapiens	MYBPC3;ZNF384;TPM2;SLC11A1;CAD;DYSF;CKAP4;TTN;MARF1;ASPH;BIN1;ORAI2;SLC26A6;KCNJ2		R-HSA-390597;R-HSA-5263633;R-HSA-445700;R-HSA-390598;R-HSA-390593;R-HSA-445699;R-HSA-390595;R-HSA-2855020;R-HSA-434798;R-HSA-5576895;R-HSA-5578910;R-HSA-445704;R-HSA-445705;R-HSA-5263628;R-HSA-1296046
R-HSA-15869	Metabolism of nucleotides	13	254	0.0175003	0.995159	0.995159	23	135	0.0106299	9606	Homo sapiens	CDA;ENTPD1;RPL11;CAD;MRTFB;CASC3;TXN;PIK3C2A;APRT;SMAP2;RPL39;MYO1F;EPHB3		R-HSA-8850854;R-HSA-73571;R-HSA-2161187;R-HSA-74213;R-HSA-73573;R-HSA-109380;R-HSA-74372;R-HSA-111751;R-HSA-73577;R-HSA-73608;R-HSA-74376;R-HSA-109387;R-HSA-6788810;R-HSA-73646;R-HSA-73585;R-HSA-73616;R-HSA-109624;R-HSA-8850846;R-HSA-482621;R-HSA-6806877;R-HSA-482619;R-HSA-71676;R-HSA-111804
R-HSA-3858494	Beta-catenin independent WNT signaling	7	166	0.0114372	0.995451	0.995451	13	51	0.00401575	9606	Homo sapiens	TNRC6C;PANX2;ZFYVE16;ERICH1;AGO4;GNB5;ARRB2;RPS27A		R-HSA-8944362;R-HSA-4411365;R-HSA-4518575;R-HSA-5138433;R-HSA-4608855;R-HSA-4608852;R-HSA-5138459;R-HSA-398193;R-HSA-3965444;R-HSA-3965447;R-HSA-4518585;R-HSA-3965441;R-HSA-398040
R-HSA-425407	SLC-mediated transmembrane transport	25	419	0.0288687	0.995487	0.995487	30	191	0.0150394	9606	Homo sapiens	SLC36A1;GRAMD1A;PNPT1;RPL3;SLC43A2;CEBPD;SLC11A1;LST1;SLC4A10;SLC2A3;CFLAR;SLC4A3;SAT1;ARL4C;APBB1IP;NXF1;SLC6A6;RASSF2;SIT1;DDI2;BSG;SLC16A3;SLC26A6;NECTIN2		R-HSA-425678;R-HSA-425482;R-HSA-8878664;R-HSA-427666;R-HSA-561054;R-HSA-549279;R-HSA-5626316;R-HSA-189208;R-HSA-879575;R-HSA-443997;R-HSA-194079;R-HSA-426086;R-HSA-9631987;R-HSA-194083;R-HSA-433698;R-HSA-435171;R-HSA-427555;R-HSA-425965;R-HSA-429613;R-HSA-352107;R-HSA-425577;R-HSA-549241;R-HSA-352052;R-HSA-352119;R-HSA-8981564;R-HSA-351987;R-HSA-9645220;R-HSA-8981553;R-HSA-549297;R-HSA-375417
R-HSA-69275	G2/M Transition	10	212	0.0146066	0.995543	0.995543	23	78	0.00614173	9606	Homo sapiens	ATP6V1A;NXF1;PANX2;MZT2A;TUBA1A;ERICH1;DCTN1;ARID3A;CEP63;RPS27A		R-HSA-3000335;R-HSA-380455;R-HSA-380294;R-HSA-8854052;R-HSA-8854051;R-HSA-8852354;R-HSA-380303;R-HSA-8853419;R-HSA-8852298;R-HSA-8854071;R-HSA-380311;R-HSA-3000319;R-HSA-380272;R-HSA-8852306;R-HSA-2574845;R-HSA-8853405;R-HSA-8854044;R-HSA-3000310;R-HSA-380283;R-HSA-8854041;R-HSA-2574840;R-HSA-8852280;R-HSA-8853496
R-HSA-73884	Base Excision Repair	3	99	0.006821	0.99555	0.99555	18	105	0.00826772	9606	Homo sapiens	CYSTM1;GATA3;PGLYRP1;POLG		R-HSA-110368;R-HSA-110371;R-HSA-110243;R-HSA-110244;R-HSA-5651805;R-HSA-9629497;R-HSA-9629372;R-HSA-9629373;R-HSA-9629216;R-HSA-5649701;R-HSA-110354;R-HSA-5651809;R-HSA-9629483;R-HSA-9629195;R-HSA-110363;R-HSA-110235;R-HSA-110364;R-HSA-110236
R-HSA-4086400	PCP/CE pathway	3	99	0.006821	0.99555	0.99555	4	24	0.00188976	9606	Homo sapiens	PANX2;ERICH1;ARRB2;RPS27A		R-HSA-4608855;R-HSA-4608852;R-HSA-5138459;R-HSA-5138433
R-HSA-112310	Neurotransmitter release cycle	3	99	0.006821	0.99555	0.99555	4	37	0.00291339	9606	Homo sapiens	ALDH5A1;LIN7A;GLS		R-HSA-70609;R-HSA-888548;R-HSA-5336443;R-HSA-380574
R-HSA-2453902	The canonical retinoid cycle in rods (twilight vision)	1	57	0.00392724	0.995566	0.995566	2	25	0.0019685	9606	Homo sapiens	LBR		R-HSA-2453855;R-HSA-74843
R-HSA-5625740	RHO GTPases activate PKNs	2	80	0.00551192	0.995727	0.995727	9	20	0.0015748	9606	Homo sapiens	MARF1;CYSTM1;GATA3		R-HSA-5625797;R-HSA-5625796;R-HSA-419232;R-HSA-5625870;R-HSA-5625774;R-HSA-5625849;R-HSA-5625848;R-HSA-5625784;R-HSA-5625883
R-HSA-446203	Asparagine N-linked glycosylation	25	421	0.0290065	0.995848	0.995848	36	144	0.0113386	9606	Homo sapiens	ST6GAL1;ST6GALNAC2;CD151;IL11RA;COG5;DCTN1;LIMK2;NPL;F5;HELZ2;DYNC1LI1;TUBA1A;ERICH1;MAN2A2;NAMPT;SH3BP2;CANX;ST8SIA4;ST3GAL5;CHPT1;RPS27A;ST6GALNAC6;B4GALT5		R-HSA-5694421;R-HSA-5694418;R-HSA-8853379;R-HSA-203973;R-HSA-4084984;R-HSA-5694417;R-HSA-975814;R-HSA-5694431;R-HSA-6809006;R-HSA-4084980;R-HSA-4084978;R-HSA-6809003;R-HSA-975902;R-HSA-548890;R-HSA-6809011;R-HSA-6809010;R-HSA-4085033;R-HSA-5694410;R-HSA-5694409;R-HSA-8867288;R-HSA-4085217;R-HSA-1022127;R-HSA-975919;R-HSA-6807877;R-HSA-6807875;R-HSA-8850594;R-HSA-6807872;R-HSA-5694527;R-HSA-204008;R-HSA-5694522;R-HSA-535717;R-HSA-5694439;R-HSA-5694446;R-HSA-901047;R-HSA-446200;R-HSA-5694441
R-HSA-453274	Mitotic G2-G2/M phases	10	214	0.0147444	0.996018	0.996018	23	80	0.00629921	9606	Homo sapiens	ATP6V1A;NXF1;PANX2;MZT2A;TUBA1A;ERICH1;DCTN1;ARID3A;CEP63;RPS27A		R-HSA-3000335;R-HSA-380455;R-HSA-380294;R-HSA-8854052;R-HSA-8854051;R-HSA-8852354;R-HSA-380303;R-HSA-8853419;R-HSA-8852298;R-HSA-8854071;R-HSA-380311;R-HSA-3000319;R-HSA-380272;R-HSA-8852306;R-HSA-2574845;R-HSA-8853405;R-HSA-8854044;R-HSA-3000310;R-HSA-380283;R-HSA-8854041;R-HSA-2574840;R-HSA-8852280;R-HSA-8853496
R-HSA-2187338	Visual phototransduction	7	169	0.0116439	0.99623	0.99623	12	92	0.00724409	9606	Homo sapiens	GCA;CEBPD;PRKCQ;GNB5;LRP10;LBR;PLB1		R-HSA-2855259;R-HSA-2584246;R-HSA-74885;R-HSA-975594;R-HSA-2404144;R-HSA-74615;R-HSA-2404131;R-HSA-2453855;R-HSA-74843;R-HSA-2404142;R-HSA-2514891;R-HSA-2404137
R-HSA-197264	Nicotinamide salvaging	1	59	0.00406504	0.996335	0.996335	1	12	0.000944882	9606	Homo sapiens	NAMPT		R-HSA-197250
R-HSA-6809371	Formation of the cornified envelope	5	138	0.00950806	0.996609	0.996609	11	27	0.00212598	9606	Homo sapiens	ST14;ZSWIM8;KRT23;PI3;SLC4A3		R-HSA-6814695;R-HSA-6810357;R-HSA-8849797;R-HSA-6811539;R-HSA-6814387;R-HSA-8849826;R-HSA-8942224;R-HSA-6814734;R-HSA-6814764;R-HSA-6814298;R-HSA-6810937
R-HSA-194068	Bile acid and bile salt metabolism	4	121	0.00833678	0.996675	0.996675	21	94	0.00740157	9606	Homo sapiens	GRAMD1A;LST1;ERLIN1;LRP10		R-HSA-192067;R-HSA-194083;R-HSA-193792;R-HSA-193824;R-HSA-192033;R-HSA-192042;R-HSA-193737;R-HSA-193746;R-HSA-193393;R-HSA-193713;R-HSA-192054;R-HSA-193719;R-HSA-193460;R-HSA-193780;R-HSA-193787;R-HSA-192123;R-HSA-193755;R-HSA-193497;R-HSA-191999;R-HSA-194079;R-HSA-193821
R-HSA-195721	Signaling by WNT	18	332	0.0228745	0.996734	0.996734	78	157	0.0123622	9606	Homo sapiens	HSDL2;CAD;KREMEN1;ARRB2;GATA3;TNRC6C;EEF1A1;PANX2;ZEB2;FRAT1;ZFYVE16;FRAT2;ERICH1;AGO4;PALLD;CYSTM1;GNB5;RPS27A;LGR4;WLS		R-HSA-3769401;R-HSA-3322422;R-HSA-3601585;R-HSA-4641231;R-HSA-3364026;R-HSA-3322427;R-HSA-3322424;R-HSA-3781941;R-HSA-3781943;R-HSA-3322429;R-HSA-4608855;R-HSA-4608852;R-HSA-4641236;R-HSA-4411351;R-HSA-4641246;R-HSA-3640874;R-HSA-3364014;R-HSA-5665608;R-HSA-4411357;R-HSA-3640872;R-HSA-4641253;R-HSA-4411367;R-HSA-3451153;R-HSA-4411365;R-HSA-1504190;R-HSA-4641260;R-HSA-3640861;R-HSA-1458875;R-HSA-4641256;R-HSA-4641129;R-HSA-4411372;R-HSA-195251;R-HSA-5246693;R-HSA-3965444;R-HSA-3965447;R-HSA-3965441;R-HSA-3451147;R-HSA-4641159;R-HSA-3299569;R-HSA-2130279;R-HSA-195275;R-HSA-2130282;R-HSA-2130286;R-HSA-5138433;R-HSA-5229343;R-HSA-195283;R-HSA-3247840;R-HSA-195280;R-HSA-3247843;R-HSA-195287;R-HSA-5138459;R-HSA-8944349;R-HSA-3247844;R-HSA-201685;R-HSA-3247847;R-HSA-1504193;R-HSA-5323526;R-HSA-3247849;R-HSA-5368586;R-HSA-398040;R-HSA-8944362;R-HSA-3361751;R-HSA-195300;R-HSA-8944352;R-HSA-195304;R-HSA-5229348;R-HSA-4518575;R-HSA-3247836;R-HSA-3247839;R-HSA-3322434;R-HSA-4641206;R-HSA-5334050;R-HSA-201712;R-HSA-4641205;R-HSA-195318;R-HSA-398193;R-HSA-3364042;R-HSA-4518585
R-HSA-8956319	Nucleobase catabolism	5	139	0.00957696	0.996836	0.996836	8	58	0.00456693	9606	Homo sapiens	ENTPD1;MRTFB;PIK3C2A;SMAP2;MYO1F		R-HSA-73585;R-HSA-73616;R-HSA-8850854;R-HSA-109380;R-HSA-8850846;R-HSA-74376;R-HSA-109387;R-HSA-71676
R-HSA-418346	Platelet homeostasis	4	123	0.00847458	0.997127	0.997127	8	30	0.0023622	9606	Homo sapiens	EEF1A1;ORAI2;GNB5;MAPK14		R-HSA-392852;R-HSA-432148;R-HSA-392870;R-HSA-428961;R-HSA-434798;R-HSA-432143;R-HSA-434700;R-HSA-392874
R-HSA-69306	DNA Replication	5	141	0.00971476	0.997246	0.997246	20	47	0.00370079	9606	Homo sapiens	PANX2;ERICH1;GCA;UBE2D1;PGLYRP1;RPS27A		R-HSA-68960;R-HSA-68712;R-HSA-69005;R-HSA-68940;R-HSA-68913;R-HSA-68849;R-HSA-68688;R-HSA-68944;R-HSA-68946;R-HSA-68914;R-HSA-68917;R-HSA-68948;R-HSA-68916;R-HSA-69015;R-HSA-68919;R-HSA-68918;R-HSA-68825;R-HSA-69016;R-HSA-68826;R-HSA-68637
R-HSA-8956320	Nucleobase biosynthesis	1	62	0.00427174	0.997246	0.997246	3	23	0.00181102	9606	Homo sapiens	CAD		R-HSA-73571;R-HSA-73573;R-HSA-73577
R-HSA-9610379	HCMV Late Events	7	175	0.0120573	0.997423	0.997423	4	19	0.00149606	9606	Homo sapiens	NUP214;NUP107;CEBPD;MBOAT2;TJP3;NUP160		R-HCY-9636178;R-HSA-9636128;R-HSA-9624033;R-HSA-9629004
R-HSA-1660662	Glycosphingolipid metabolism	2	86	0.00592531	0.997429	0.997429	2	32	0.00251969	9606	Homo sapiens	GBA;ESYT1		R-HSA-8857662;R-HSA-1605591
R-HSA-196849	Metabolism of water-soluble vitamins and cofactors	12	254	0.0175003	0.997767	0.997767	17	144	0.0113386	9606	Homo sapiens	BST1;FBL;RASSF2;VNN1;TCN1;NAMPT;FAS;FMN1;SLC2A3;NADK;SLC19A1;B4GALT5		R-HSA-199203;R-HSA-197250;R-HSA-199202;R-HSA-198818;R-HSA-174374;R-HSA-196964;R-HSA-197198;R-HSA-8870346;R-HSA-3204318;R-HSA-200652;R-HSA-3149539;R-HSA-8938300;R-HSA-198870;R-HSA-3132759;R-HSA-3245898;R-HSA-3149518;R-HSA-3132753
R-HSA-73894	DNA Repair	20	368	0.0253548	0.997806	0.997806	171	327	0.025748	9606	Homo sapiens	KDM4B;WWP1;NLRC3;GATA3;TTC39C;RPL10A;GTF2H4;BACH1;NLE1;POLR2A;ERICH1;NSD2;TRIM25;TCEA1;CYSTM1;ATM;KIF21A;PGLYRP1;RPS27A;POLG;KDM6A		R-HSA-6785126;R-HSA-5655892;R-HSA-5656148;R-HSA-5684052;R-HSA-69891;R-HSA-5653840;R-HSA-5656158;R-HSA-5651805;R-HSA-5685341;R-HSA-6786155;R-HSA-5683801;R-HSA-5685318;R-HSA-6786166;R-HSA-6782069;R-HSA-110354;R-HSA-5653838;R-HSA-5685838;R-HSA-110363;R-HSA-6786171;R-HSA-6781818;R-HSA-110364;R-HSA-110368;R-HSA-5690996;R-HSA-110371;R-HSA-5686900;R-HSA-5690997;R-HSA-5686642;R-HSA-5684081;R-HSA-5693566;R-HSA-5693564;R-HSA-5682044;R-HSA-5691000;R-HSA-9629372;R-HSA-5691001;R-HSA-5693561;R-HSA-9629373;R-HSA-6790487;R-HSA-5693542;R-HSA-5684071;R-HSA-5693540;R-HSA-5690213;R-HSA-5693539;R-HSA-6785361;R-HSA-5693536;R-HSA-5651809;R-HSA-5690990;R-HSA-5693551;R-HSA-5690991;R-HSA-5690988;R-HSA-5693549;R-HSA-5682967;R-HSA-5683735;R-HSA-5682965;R-HSA-5683986;R-HSA-5685011;R-HSA-6788385;R-HSA-5358619;R-HSA-5655835;R-HSA-5651992;R-HSA-6788392;R-HSA-5653766;R-HSA-6790454;R-HSA-6782004;R-HSA-5689861;R-HSA-5358597;R-HSA-5358599;R-HSA-6785342;R-HSA-5653770;R-HSA-6782211;R-HSA-5686578;R-HSA-5682992;R-HSA-6782208;R-HSA-5682983;R-HSA-5652005;R-HSA-5649701;R-HSA-6782227;R-HSA-6782224;R-HSA-6782234;R-HSA-5656105;R-HSA-5652009;R-HSA-5358545;R-HSA-5686483;R-HSA-5696465;R-HSA-5683930;R-HSA-5686469;R-HSA-5682629;R-HSA-9629195;R-HSA-110235;R-HSA-6782204;R-HSA-5654989;R-HSA-5683405;R-HSA-5654986;R-HSA-5686475;R-HSA-110236;R-HSA-5654985;R-HSA-110243;R-HSA-6785732;R-HSA-6785986;R-HSA-110244;R-HSA-5683967;R-HSA-5653756;R-HSA-5683964;R-HSA-9629497;R-HSA-5653754;R-HSA-9629216;R-HSA-5689317;R-HSA-5685985;R-HSA-5683425;R-HSA-6782943;R-HSA-9629483;R-HSA-5685994;R-HSA-5684887;R-HSA-5693589;R-HSA-5684882;R-HSA-5693584;R-HSA-5696670;R-HSA-5693598;R-HSA-5693599;R-HSA-5682588;R-HSA-5655965;R-HSA-5686685;R-HSA-6781867;R-HSA-5682586;R-HSA-5696664;R-HSA-5655193;R-HSA-5693593;R-HSA-5683077;R-HSA-6782131;R-HSA-5655170;R-HSA-5684096;R-HSA-5686657;R-HSA-5696655;R-HSA-5693583;R-HSA-6782141;R-HSA-5693580;R-HSA-5684108;R-HSA-5686410;R-HSA-6782138;R-HSA-5684875;R-HSA-5652151;R-HSA-5358512;R-HSA-110307;R-HSA-5693620;R-HSA-110308;R-HSA-110311;R-HSA-5686704;R-HSA-5358519;R-HSA-6781824;R-HSA-5358518;R-HSA-110317;R-HSA-110316;R-HSA-110319;R-HSA-6781833;R-HSA-5683384;R-HSA-5655481;R-HSA-5683385;R-HSA-5682598;R-HSA-5685156;R-HSA-5693602;R-HSA-6781840;R-HSA-5444523;R-HSA-5682607;R-HSA-5682863;R-HSA-5684140;R-HSA-5693612;R-HSA-5682858;R-HSA-5655466;R-HSA-5686440;R-HSA-5693608;R-HSA-5693609;R-HSA-5358510
R-HSA-1638091	Heparan sulfate/heparin (HS-GAG) metabolism	2	88	0.00606311	0.997831	0.997831	7	33	0.00259843	9606	Homo sapiens	MYO7B;DEF8		R-HSA-1667005;R-HSA-2022856;R-HSA-2076392;R-HSA-2022919;R-HSA-2022851;R-HSA-1878002;R-HSA-1678694
R-HSA-5579029	Metabolic disorders of biological oxidation enzymes	2	88	0.00606311	0.997831	0.997831	3	39	0.00307087	9606	Homo sapiens	TBXAS1;LRP10		R-HSA-9035960;R-HSA-5603275;R-HSA-5602170
R-HSA-163685	Integration of energy metabolism	5	145	0.00999035	0.997918	0.997918	11	62	0.00488189	9606	Homo sapiens	TALDO1;FAS;GNB5;AGPAT1;CACNA1E		R-HSA-400037;R-HSA-163748;R-HSA-163764;R-HSA-422320;R-HSA-163733;R-HSA-400097;R-HSA-400046;R-HSA-265645;R-HSA-381612;R-HSA-400092;R-HSA-381706
R-HSA-9009391	Extra-nuclear estrogen signaling	3	110	0.00757889	0.998117	0.998117	8	38	0.00299213	9606	Homo sapiens	GNB5;MMP9;PDLIM7		R-HSA-9021609;R-HSA-9624272;R-HSA-9021596;R-HSA-9021660;R-HSA-9021601;R-HSA-9021600;R-HSA-9021072;R-HSA-9027670
R-HSA-5576892	Phase 0 - rapid depolarisation	1	66	0.00454733	0.998119	0.998119	1	2	0.00015748	9606	Homo sapiens	CKAP4		R-HSA-5576895
R-HSA-2980736	Peptide hormone metabolism	5	147	0.0101282	0.998191	0.998191	10	63	0.00496063	9606	Homo sapiens	DPP4;ERO1A;MME;KIF5C;CTSD		R-HSA-264997;R-HSA-2022396;R-HSA-9023627;R-HSA-2022412;R-HSA-9023626;R-HSA-9023633;R-HSA-9023632;R-HSA-265160;R-HSA-2022403;R-HSA-2022368
R-HSA-111885	Opioid Signalling	3	112	0.00771669	0.998392	0.998392	11	59	0.00464567	9606	Homo sapiens	RPL3;MBOAT7;GNB5		R-HSA-167408;R-HSA-111970;R-HSA-9619127;R-HSA-9619125;R-HSA-167429;R-HSA-111913;R-HSA-167419;R-HSA-112282;R-HSA-167433;R-HSA-112271;R-HSA-111966
R-HSA-212436	Generic Transcription Pathway	115	1553	0.107	0.998436	0.998436	226	824	0.0648819	9606	Homo sapiens	BTG2;SPI1;RPL3;LPGAT1;ITGAM;PPP1R13B;EHMT2;UBE2D1;SLC2A3;RORA;ARRB2;BACH1;GLS;PANX2;SESN3;KIF21A;LBR;CCR4;ZNF385A;POLG;G6PD;CR1;ITGA4;CAD;VPS13A;CKAP4;ZFP90;EEF1A1;SMDT1;ZFYVE16;RRAGD;RIN3;PRKCQ;ITGA5;FKBP5;GRAMD1A;USP15;GRN;ROCK1;KMT2A;TXN;GATA3;MTMR6;ERICH1;POLR2A;MKNK1;PLAGL1;TP53INP1;RPS3;ZNF746;PLXNA1;RPS27A;ZNF268;ZNF267;PDLIM7;NR2C2AP;ZNF286A;MAP2K6;SEMA4A;PHC2;ST14;CBX5;NFYC;MGA;TNFRSF10C;WWP1;NFATC2;ARID3A;CFLAR;SOD2;MAPK14;TTC39C;GTF2H4;NLE1;TNRC6C;FAM160A2;MYO1C;CDK6;BCL6;CDK4;AGO4;ATG2A;MDM2;FAS;TCEA1;CYSTM1;ATM;PTPN4;TJP3		R-HSA-2186785;R-HSA-8936584;R-HSA-6799462;R-HSA-8937097;R-HSA-3222072;R-HSA-8951428;R-HSA-8936068;R-HSA-6800490;R-HSA-8956568;R-HSA-8937113;R-HSA-6805620;R-HSA-9009308;R-HSA-8937118;R-HSA-8939667;R-HSA-8939670;R-HSA-9615501;R-HSA-8936599;R-HSA-8936616;R-HSA-5689972;R-HSA-6805061;R-HSA-8956586;R-HSA-6805059;R-HSA-8936621;R-HSA-8937134;R-HSA-8938158;R-HSA-870437;R-HSA-8936608;R-HSA-3341343;R-HSA-2186767;R-HSA-8938150;R-HSA-8939706;R-HSA-2186771;R-HSA-6799441;R-HSA-380979;R-HSA-9007283;R-HSA-870449;R-HSA-8936628;R-HSA-2186780;R-HSA-870477;R-HSA-9615570;R-HSA-9615571;R-HSA-870479;R-HSA-6798373;R-HSA-6798372;R-HSA-8956608;R-HSA-8865482;R-HSA-9615554;R-HSA-8865491;R-HSA-3222116;R-HSA-6799409;R-HSA-9022175;R-HSA-3239014;R-HSA-9009362;R-HSA-8953556;R-HSA-8865498;R-HSA-6799418;R-HSA-6799416;R-HSA-6804998;R-HSA-9022186;R-HSA-6804996;R-HSA-376419;R-HSA-8865505;R-HSA-9018594;R-HSA-9009403;R-HSA-9021183;R-HSA-9021182;R-HSA-6805022;R-HSA-8938507;R-HSA-139913;R-HSA-8937989;R-HSA-6804724;R-HSA-382096;R-HSA-8936989;R-HSA-9007647;R-HSA-9007646;R-HSA-8936979;R-HSA-6805755;R-HSA-6799097;R-HSA-9622579;R-HSA-6795460;R-HSA-6798020;R-HSA-6791363;R-HSA-9617972;R-HSA-6798031;R-HSA-8936481;R-HSA-8936995;R-HSA-8937016;R-HSA-8952382;R-HSA-8937022;R-HSA-6798044;R-HSA-8952371;R-HSA-6791387;R-HSA-9622572;R-HSA-3700984;R-HSA-6792871;R-HSA-8953418;R-HSA-8939082;R-HSA-8937037;R-HSA-3700981;R-HSA-975040;R-HSA-8952408;R-HSA-8937050;R-HSA-8949343;R-HSA-8939088;R-HSA-9622604;R-HSA-8949335;R-HSA-6805638;R-HSA-8953452;R-HSA-6800001;R-HSA-70377;R-HSA-8952419;R-HSA-2179276;R-HSA-6805640;R-HSA-9622627;R-HSA-8939129;R-HSA-8936058;R-HSA-9622630;R-HSA-6805650;R-HSA-349426;R-HSA-6792863;R-HSA-2106586;R-HSA-8877691;R-HSA-5693609;R-HSA-2106591;R-HSA-349455;R-HSA-3790130;R-HSA-4331340;R-HSA-6811508;R-HSA-9022365;R-HSA-9006992;R-HSA-6800253;R-HSA-6800250;R-HSA-9008036;R-HSA-6811479;R-HSA-8935864;R-HSA-3700992;R-HSA-9617832;R-HSA-9617833;R-HSA-3700997;R-HSA-6803801;R-HSA-8938440;R-HSA-6797606;R-HSA-9008076;R-HSA-6798126;R-HSA-5629189;R-HSA-6804276;R-HSA-5629187;R-HSA-6797616;R-HSA-6798139;R-HSA-6803719;R-HSA-6804741;R-HSA-9021935;R-HSA-9008110;R-HSA-6810376;R-HSA-350058;R-HSA-9006585;R-HSA-8935930;R-HSA-9006588;R-HSA-6804253;R-HSA-8938487;R-HSA-6805479;R-HSA-9022728;R-HSA-6799332;R-HSA-2318752;R-HSA-8956684;R-HSA-6803425;R-HSA-9022734;R-HSA-6803437;R-HSA-6803946;R-HSA-3215295;R-HSA-3209151;R-HSA-5631941;R-HSA-8939801;R-HSA-8953115;R-HSA-9008412;R-HSA-8877338;R-HSA-4411357;R-HSA-6799815;R-HSA-3215251;R-HSA-8877348;R-HSA-4411367;R-HSA-6793666;R-HSA-8877345;R-HSA-6804942;R-HSA-3209114;R-HSA-6804425;R-HSA-73646;R-HSA-8986937;R-HSA-8986939;R-HSA-8935740;R-HSA-6803935;R-HSA-8935730;R-HSA-8935731;R-HSA-6804955;R-HSA-6804441;R-HSA-198599;R-HSA-6799777;R-HSA-5631903;R-HSA-70609;R-HSA-9008475;R-HSA-2321904;R-HSA-5633414;R-HSA-9617735;R-HSA-2176503;R-HSA-9008479;R-HSA-2176502;R-HSA-8957265;R-HSA-2186747;R-HSA-6793661;R-HSA-6803388;R-HSA-8935766;R-HSA-8935785;R-HSA-5633460;R-HSA-6806405;R-HSA-6804879;R-HSA-173545;R-HSA-8938853;R-HSA-5633441;R-HSA-6795667;R-HSA-6803858;R-HSA-6797712;R-HSA-6803871;R-HSA-6800798;R-HSA-6800797;R-HSA-2176475;R-HSA-3215310
R-HSA-379724	tRNA Aminoacylation	1	68	0.00468513	0.998445	0.998445	1	42	0.00330709	9606	Homo sapiens	LARS2		R-HSA-380200
R-HSA-1912422	Pre-NOTCH Expression and Processing	3	113	0.00778559	0.998515	0.998515	16	38	0.00299213	9606	Homo sapiens	TNRC6C;AGO4;CYSTM1;GATA3		R-HSA-1912413;R-HSA-1912412;R-HSA-1606682;R-HSA-1912409;R-HSA-1912410;R-HSA-1912406;R-HSA-1912368;R-HSA-9604831;R-HSA-9604829;R-HSA-9604834;R-HSA-1912364;R-HSA-1912367;R-HSA-1912366;R-HSA-1912363;R-HSA-1912362;R-HSA-1606561
R-HSA-69206	G1/S Transition	5	150	0.0103348	0.998537	0.998537	12	61	0.00480315	9606	Homo sapiens	PANX2;ERICH1;GCA;CDK4;PGLYRP1;RPS27A		R-HSA-68960;R-HSA-68914;R-HSA-8848436;R-HSA-187574;R-HSA-68917;R-HSA-187575;R-HSA-68916;R-HSA-68919;R-HSA-68918;R-HSA-8848414;R-HSA-8961619;R-HSA-68940
R-HSA-163841	Gamma carboxylation, hypusine formation and arylsulfatase activation	1	69	0.00475403	0.998587	0.998587	1	39	0.00307087	9606	Homo sapiens	RPL22		R-HSA-6788650
R-HSA-211897	Cytochrome P450 - arranged by substrate type	7	185	0.0127463	0.998651	0.998651	13	61	0.00480315	9606	Homo sapiens	FMNL3;TBXAS1;CYP51A1;CYP4F3;AHR;LRP10;EPHB3		R-HSA-211873;R-HSA-211904;R-HSA-212007;R-HSA-215526;R-HSA-211919;R-HSA-211951;R-HSA-76466;R-HSA-194678;R-HSA-76500;R-HSA-211924;R-HSA-211962;R-HSA-192123;R-HSA-76472
R-HSA-1614635	Sulfur amino acid metabolism	2	94	0.00647651	0.998702	0.998702	4	37	0.00291339	9606	Homo sapiens	SQOR;B4GALT5		R-HSA-1614665;R-HSA-1614618;R-HSA-174374;R-HSA-1614605
R-HSA-375165	NCAM signaling for neurite out-growth	1	70	0.00482293	0.998715	0.998715	1	23	0.00181102	9606	Homo sapiens	ST8SIA4		R-HSA-422454
R-HSA-196071	Metabolism of steroid hormones	1	70	0.00482293	0.998715	0.998715	1	38	0.00299213	9606	Homo sapiens	NPHP3		R-HSA-194023
R-HSA-3781865	Diseases of glycosylation	8	202	0.0139176	0.998716	0.998716	21	77	0.00606299	9606	Homo sapiens	EEF1A1;GIPC1;MYO7B;KIF21A;SRGAP2;MUC20;CKAP4;MYO1F		R-HSA-5610036;R-HSA-5615604;R-HSA-9035949;R-HSA-9035950;R-HSA-3560785;R-HSA-9036289;R-HSA-3656254;R-HSA-9036290;R-HSA-3560794;R-HSA-3656230;R-HSA-5615556;R-HSA-9036283;R-HSA-3656261;R-HSA-6785524;R-HSA-9036285;R-HSA-5096537;R-HSA-3656258;R-HSA-3656257;R-HSA-5096532;R-HSA-3656269;R-HSA-3656267
R-HSA-9635486	Infection with Mycobacterium tuberculosis	4	135	0.00930136	0.998822	0.998822	6	73	0.00574803	9606	Homo sapiens	ERICH1;HGS;TRIM27;RPS27A;TLR2		R-HSA-9635667;R-HSA-9636439;R-HSA-9637638;R-HSA-9637641;R-HSA-9636297;R-HSA-9636461
R-HSA-73886	Chromosome Maintenance	3	116	0.00799228	0.99883	0.99883	9	27	0.00212598	9606	Homo sapiens	KLF7;RUVBL2;CYSTM1;GATA3		R-HSA-174439;R-HSA-606287;R-HSA-174452;R-HSA-606289;R-HSA-181450;R-HSA-164616;R-HSA-174447;R-HSA-176700;R-HSA-606326
R-HSA-936837	Ion transport by P-type ATPases	1	71	0.00489183	0.998832	0.998832	2	14	0.00110236	9606	Homo sapiens	ARHGAP26		R-HSA-947591;R-HSA-939763
R-HSA-382551	Transport of small molecules	65	963	0.0663497	0.998834	0.998834	96	438	0.0344882	9606	Homo sapiens	ABCD2;RPL3;AQP9;LST1;SLC2A3;TCIRG1;VLDLR;SLC4A3;SAT1;BEST1;PANX2;RASSF2;SIT1;RUVBL2;DDI2;NAMPT;BSG;CA4;SLC16A3;SLC36A1;ITGA4;ANXA3;SLC11A1;TSC22D3;NIPA1;LSR;TRPC4AP;ARL4C;APBB1IP;SMDT1;ASPH;PALLD;RAF1;ATP6V0D1;ATP6V0C;ATP6V1A;GRAMD1A;SLC43A2;CEBPD;ACAT1;NXF1;CYB5R4;ANKH;ERICH1;SH3BP2;RPS27A;ATP6V0A1;ABCA1;EGR1;PNPT1;LIMK2;ERLIN1;SLC4A10;TRPV2;WWP1;APOBR;CFLAR;ARHGAP26;SLC6A6;GNB5;SLC26A6;NECTIN2		R-HSA-2744361;R-HSA-8933258;R-HSA-947591;R-HSA-425482;R-HSA-8854408;R-HSA-216723;R-HSA-382613;R-HSA-8949659;R-HSA-6784628;R-HSA-427666;R-HSA-216727;R-HSA-8949661;R-HSA-561054;R-HSA-549279;R-HSA-8949649;R-HSA-5626316;R-HSA-189208;R-HSA-5226964;R-HSA-194079;R-HSA-8876696;R-HSA-917807;R-HSA-194083;R-HSA-433698;R-HSA-8933292;R-HSA-1237047;R-HSA-427555;R-HSA-429613;R-HSA-5226979;R-HSA-8949668;R-HSA-352052;R-HSA-5691108;R-HSA-8949178;R-HSA-8981564;R-HSA-216757;R-HSA-422320;R-HSA-9645220;R-HSA-432049;R-HSA-5226999;R-HSA-917814;R-HSA-8981553;R-HSA-8854462;R-HSA-549297;R-HSA-432188;R-HSA-8855111;R-HSA-917839;R-HSA-392263;R-HSA-6784676;R-HSA-5691154;R-HSA-2682349;R-HSA-432195;R-HSA-917835;R-HSA-1454928;R-HSA-2855020;R-HSA-6806831;R-HSA-425678;R-HSA-432074;R-HSA-2684901;R-HSA-8878664;R-HSA-1237059;R-HSA-5336453;R-HSA-507871;R-HSA-507870;R-HSA-507869;R-HSA-879575;R-HSA-507868;R-HSA-443997;R-HSA-8855131;R-HSA-8855130;R-HSA-917841;R-HSA-426086;R-HSA-5682103;R-HSA-9631987;R-HSA-8854628;R-HSA-5682101;R-HSA-507875;R-HSA-435171;R-HSA-507873;R-HSA-8866542;R-HSA-3295579;R-HSA-2752067;R-HSA-382575;R-HSA-425965;R-HSA-917987;R-HSA-352107;R-HSA-425577;R-HSA-8866551;R-HSA-549241;R-HSA-5682084;R-HSA-352119;R-HSA-8866546;R-HSA-5252133;R-HSA-351987;R-HSA-375417;R-HSA-939763;R-HSA-8953461;R-HSA-8866553
R-HSA-453279	Mitotic G1 phase and G1/S transition	6	173	0.0119195	0.999019	0.999019	23	98	0.00771654	9606	Homo sapiens	PANX2;CDK6;ERICH1;GCA;CDK4;PGLYRP1;RPS27A		R-HSA-182594;R-HSA-68960;R-HSA-8942607;R-HSA-9018017;R-HSA-69227;R-HSA-68940;R-HSA-8941895;R-HSA-68914;R-HSA-8941915;R-HSA-8848436;R-HSA-187574;R-HSA-68917;R-HSA-187575;R-HSA-68916;R-HSA-68919;R-HSA-1363331;R-HSA-68918;R-HSA-8848414;R-HSA-8942803;R-HSA-8961619;R-HSA-8942836;R-HSA-1226094;R-HSA-1226095
R-HSA-5576891	Cardiac conduction	6	173	0.0119195	0.999019	0.999019	5	26	0.00204724	9606	Homo sapiens	ASPH;SLC11A1;ORAI2;CKAP4;SLC26A6;KCNJ2		R-HSA-2855020;R-HSA-434798;R-HSA-5576895;R-HSA-5578910;R-HSA-1296046
R-HSA-9609646	HCMV Infection	12	270	0.0186027	0.999093	0.999093	9	31	0.00244094	9606	Homo sapiens	NUP214;DYNC1LI1;TUBA1A;NUP107;CEBPD;MBOAT2;CYSTM1;GATA3;TJP3;NUP160		R-HCY-9636178;R-HSA-9614816;R-HSA-9614369;R-HSA-9636128;R-HSA-9624033;R-HSA-9614343;R-HSA-9614810;R-HSA-9614367;R-HSA-9629004
R-HSA-428157	Sphingolipid metabolism	5	157	0.0108171	0.999114	0.999114	3	62	0.00488189	9606	Homo sapiens	ORM1;SPTLC2;RPL31;GBA;ESYT1		R-HSA-428127;R-HSA-8857662;R-HSA-1605591
R-HSA-211981	Xenobiotics	1	75	0.00516742	0.999202	0.999202	1	22	0.00173228	9606	Homo sapiens	AHR		R-HSA-76472
R-HSA-9018678	Biosynthesis of specialized proresolving mediators (SPMs)	5	159	0.0109549	0.999233	0.999233	34	124	0.00976378	9606	Homo sapiens	GSTM4;SEMA4D;ALOX5;ALOX5AP;LTA4H		R-HSA-9025995;R-HSA-9025996;R-HSA-9025999;R-HSA-266051;R-HSA-9018894;R-HSA-9026777;R-HSA-9020251;R-HSA-2161907;R-HSA-9020253;R-HSA-9020252;R-HSA-9020255;R-HSA-9026005;R-HSA-2161917;R-HSA-9027624;R-HSA-9020264;R-HSA-9018859;R-HSA-9018858;R-HSA-9027628;R-HSA-9018863;R-HSA-9020270;R-HSA-9018862;R-HSA-9024993;R-HSA-9020257;R-HSA-9020256;R-HSA-9020259;R-HSA-9020258;R-HSA-9026405;R-HSA-9024997;R-HSA-9024890;R-HSA-9020282;R-HSA-9018877;R-HSA-9027633;R-HSA-9020277;R-HSA-9020278
R-HSA-69242	S Phase	6	179	0.0123329	0.999353	0.999353	15	54	0.00425197	9606	Homo sapiens	PANX2;ERICH1;GCA;CDK4;UBE2D1;PGLYRP1;RPS27A		R-HSA-69005;R-HSA-75820;R-HSA-75822;R-HSA-75825;R-HSA-68913;R-HSA-75824;R-HSA-68944;R-HSA-68946;R-HSA-8848436;R-HSA-187574;R-HSA-68948;R-HSA-187575;R-HSA-69015;R-HSA-69016;R-HSA-8848414
R-HSA-1428517	The citric acid (TCA) cycle and respiratory electron transport	9	233	0.0160535	0.999501	0.999501	21	67	0.00527559	9606	Homo sapiens	LDHB;LTK;CD151;CEBPD;ACSL1;BSG;SLC16A3;N4BP2L2;UNC13D		R-HSA-164834;R-HSA-164832;R-HSA-71397;R-HSA-166214;R-HSA-6799202;R-HSA-71849;R-HSA-170026;R-HSA-203946;R-HSA-204169;R-HSA-164840;R-HSA-6799179;R-HSA-6799178;R-HSA-373867;R-HSA-166220;R-HSA-70510;R-HSA-6799191;R-HSA-166387;R-HSA-163217;R-HSA-373875;R-HSA-6799197;R-HSA-6799196
R-HSA-422356	Regulation of insulin secretion	2	106	0.00730329	0.99954	0.99954	8	34	0.00267717	9606	Homo sapiens	GNB5;CACNA1E		R-HSA-400037;R-HSA-422320;R-HSA-400097;R-HSA-400046;R-HSA-265645;R-HSA-381612;R-HSA-400092;R-HSA-381706
R-HSA-69278	Cell Cycle, Mitotic	34	595	0.0409949	0.999587	0.999587	119	347	0.0273228	9606	Homo sapiens	ATP6V1A;NUP107;SPI1;DCTN1;UBE2D1;GATA3;NUP160;NXF1;PANX2;TUBA1A;ERICH1;TOM1;PGLYRP1;RPS27A;LBR;SLC25A44;NDEL1;NUP214;GCA;MBOAT2;KLHL2;ARID3A;EEF1A1;MZT2A;DYNC1LI1;MAU2;RPS27;CDK6;CDK4;CNEP1R1;CEP83;CYSTM1;CEP63;TJP3		R-HSA-9648017;R-HSA-375302;R-HSA-8852354;R-HSA-174088;R-HSA-2990880;R-HSA-2990882;R-HSA-174104;R-HSA-8853405;R-HSA-174105;R-HSA-188191;R-HSA-3000335;R-HSA-380455;R-HSA-174119;R-HSA-2172678;R-HSA-9018017;R-HSA-174120;R-HSA-174121;R-HSA-8853419;R-HSA-75820;R-HSA-4419948;R-HSA-75822;R-HSA-75825;R-HSA-68913;R-HSA-75824;R-HSA-2470935;R-HSA-68914;R-HSA-68917;R-HSA-68916;R-HSA-68919;R-HSA-2301205;R-HSA-174132;R-HSA-68918;R-HSA-9634219;R-HSA-174139;R-HSA-182594;R-HSA-174144;R-HSA-9624798;R-HSA-174159;R-HSA-68940;R-HSA-174157;R-HSA-68944;R-HSA-68946;R-HSA-68948;R-HSA-9618378;R-HSA-380508;R-HSA-174171;R-HSA-8942803;R-HSA-9648114;R-HSA-68960;R-HSA-69227;R-HSA-141423;R-HSA-174195;R-HSA-9624800;R-HSA-2484822;R-HSA-380272;R-HSA-174202;R-HSA-174203;R-HSA-8942836;R-HSA-1226094;R-HSA-1226095;R-HSA-380283;R-HSA-8853496;R-HSA-380294;R-HSA-8942607;R-HSA-1638803;R-HSA-380303;R-HSA-69005;R-HSA-9615901;R-HSA-2995389;R-HSA-174227;R-HSA-2995388;R-HSA-380311;R-HSA-174224;R-HSA-69015;R-HSA-1363331;R-HSA-380316;R-HSA-69016;R-HSA-8848414;R-HSA-2468287;R-HSA-8854044;R-HSA-174238;R-HSA-8854041;R-HSA-9624845;R-HSA-8854052;R-HSA-8854051;R-HSA-174255;R-HSA-9624893;R-HSA-8854071;R-HSA-8848436;R-HSA-187574;R-HSA-187575;R-HSA-1638821;R-HSA-9624876;R-HSA-8852280;R-HSA-2467809;R-HSA-2467811;R-HSA-8852298;R-HSA-8941895;R-HSA-9668419;R-HSA-179410;R-HSA-188371;R-HSA-3000319;R-HSA-8941915;R-HSA-9615937;R-HSA-8852306;R-HSA-2574845;R-HSA-179417;R-HSA-3000310;R-HSA-8961619;R-HSA-9615945;R-HSA-179421;R-HSA-2574840;R-HSA-9667952;R-HSA-174058;R-HSA-9634169;R-HSA-174057;R-HSA-9667965;R-HSA-174070;R-HSA-174079
R-HSA-1640170	Cell Cycle	43	715	0.0492628	0.999607	0.999607	165	435	0.034252	9606	Homo sapiens	ATP6V1A;NUP107;SPI1;TUT7;DCTN1;UBE2D1;GATA3;BACH1;NUP160;NXF1;PANX2;TUBA1A;ERICH1;RUVBL2;NSD2;TOM1;KIF21A;PGLYRP1;RPS27A;LBR;SLC25A44;ZNF385A;NDEL1;NUP214;GCA;MBOAT2;KLHL2;ARID3A;EEF1A1;KLF7;MZT2A;DYNC1LI1;MAU2;RPS27;CDK6;CDK4;CNEP1R1;MDM2;CEP83;CYSTM1;ATM;CEP63;TJP3		R-HSA-349444;R-HSA-69891;R-HSA-9648017;R-HSA-375302;R-HSA-8852354;R-HSA-164616;R-HSA-349455;R-HSA-174088;R-HSA-2990880;R-HSA-264458;R-HSA-2990882;R-HSA-912408;R-HSA-174104;R-HSA-8853405;R-HSA-174105;R-HSA-188191;R-HSA-912429;R-HSA-3000335;R-HSA-380455;R-HSA-174119;R-HSA-2172678;R-HSA-9018017;R-HSA-174120;R-HSA-174121;R-HSA-8853419;R-HSA-75820;R-HSA-4419948;R-HSA-75822;R-HSA-75825;R-HSA-68913;R-HSA-75824;R-HSA-2470935;R-HSA-68914;R-HSA-68917;R-HSA-68916;R-HSA-68919;R-HSA-2301205;R-HSA-174132;R-HSA-68918;R-HSA-9634219;R-HSA-174139;R-HSA-176700;R-HSA-6803801;R-HSA-182594;R-HSA-5683735;R-HSA-174144;R-HSA-606287;R-HSA-912458;R-HSA-9624798;R-HSA-174159;R-HSA-68940;R-HSA-174157;R-HSA-912450;R-HSA-68944;R-HSA-68946;R-HSA-68948;R-HSA-9618378;R-HSA-606289;R-HSA-380508;R-HSA-174171;R-HSA-8942803;R-HSA-912470;R-HSA-912467;R-HSA-6803719;R-HSA-9648114;R-HSA-68960;R-HSA-6804741;R-HSA-141409;R-HSA-174439;R-HSA-69227;R-HSA-141422;R-HSA-174447;R-HSA-141423;R-HSA-174195;R-HSA-9624800;R-HSA-2484822;R-HSA-912505;R-HSA-141431;R-HSA-380272;R-HSA-174452;R-HSA-174202;R-HSA-176250;R-HSA-174203;R-HSA-912503;R-HSA-8942836;R-HSA-1226094;R-HSA-141439;R-HSA-1226095;R-HSA-912496;R-HSA-380283;R-HSA-606326;R-HSA-8853496;R-HSA-6799332;R-HSA-380294;R-HSA-8942607;R-HSA-1638803;R-HSA-380303;R-HSA-69005;R-HSA-9615901;R-HSA-2995389;R-HSA-174227;R-HSA-2995388;R-HSA-380311;R-HSA-174224;R-HSA-6804724;R-HSA-69015;R-HSA-1363331;R-HSA-380316;R-HSA-69016;R-HSA-8848414;R-HSA-2468287;R-HSA-8854044;R-HSA-174238;R-HSA-8854041;R-HSA-9624845;R-HSA-8854052;R-HSA-8854051;R-HSA-176298;R-HSA-174255;R-HSA-9624893;R-HSA-8854071;R-HSA-8848436;R-HSA-187574;R-HSA-187575;R-HSA-1638821;R-HSA-176318;R-HSA-6804955;R-HSA-9624876;R-HSA-8852280;R-HSA-2467809;R-HSA-2467811;R-HSA-181450;R-HSA-8852298;R-HSA-8941895;R-HSA-9668419;R-HSA-179410;R-HSA-188371;R-HSA-3000319;R-HSA-8941915;R-HSA-9615937;R-HSA-8852306;R-HSA-2574845;R-HSA-179417;R-HSA-3000310;R-HSA-8961619;R-HSA-9615945;R-HSA-6803388;R-HSA-179421;R-HSA-69598;R-HSA-2574840;R-HSA-69600;R-HSA-5633460;R-HSA-9667952;R-HSA-174058;R-HSA-6804879;R-HSA-9634169;R-HSA-174057;R-HSA-9667965;R-HSA-174070;R-HSA-176116;R-HSA-349426;R-HSA-264444;R-HSA-174079;R-HSA-1214188;R-HSA-5693609
R-HSA-425397	Transport of vitamins, nucleosides, and related molecules	2	108	0.00744109	0.999613	0.999613	4	39	0.00307087	9606	Homo sapiens	GRAMD1A;LST1		R-HSA-9631987;R-HSA-194083;R-HSA-879575;R-HSA-194079
R-HSA-163200	Respiratory electron transport, ATP synthesis by chemiosmotic coupling, and heat production by uncoupling proteins.	4	150	0.0103348	0.999624	0.999624	14	31	0.00244094	9606	Homo sapiens	CD151;CEBPD;ACSL1;UNC13D		R-HSA-164834;R-HSA-164832;R-HSA-166214;R-HSA-6799202;R-HSA-170026;R-HSA-164840;R-HSA-6799179;R-HSA-6799178;R-HSA-166220;R-HSA-6799191;R-HSA-166387;R-HSA-163217;R-HSA-6799197;R-HSA-6799196
R-HSA-192105	Synthesis of bile acids and bile salts	2	111	0.00764779	0.999702	0.999702	19	83	0.00653543	9606	Homo sapiens	ERLIN1;LRP10		R-HSA-192067;R-HSA-193792;R-HSA-193824;R-HSA-192033;R-HSA-192042;R-HSA-193737;R-HSA-193746;R-HSA-193393;R-HSA-193713;R-HSA-192054;R-HSA-193719;R-HSA-193460;R-HSA-193780;R-HSA-193787;R-HSA-192123;R-HSA-193755;R-HSA-193497;R-HSA-191999;R-HSA-193821
R-HSA-74160	Gene expression (Transcription)	134	1850	0.127463	0.99978	0.99978	352	996	0.0784252	9606	Homo sapiens	TDRKH;SPI1;RPL3;LPGAT1;NUP107;EHMT2;UBE2D1;RORA;CASC3;BACH1;GLS;SESN3;KIF21A;NUP214;G6PD;DICER1;EEF1A1;ADAM19;ZFYVE16;RRAGD;RIN3;PRKCQ;CFAP97;TRIB2;FKBP5;KMT2A;TXN;GATA3;NUP160;MTMR6;PLXNA1;ZNF268;ZNF267;NR2C2AP;MAP2K6;PHC2;ST14;CBX5;TMEM50B;TNFRSF10C;NFATC2;FAM160A2;CDK6;BCL6;CDK4;AGO4;ATG2A;MDM2;NABP1;CYSTM1;ATM;BTG2;ITGAM;PPP1R13B;SLC2A3;ARRB2;PANX2;LBR;CCR4;ZNF385A;POLG;KDM6A;CR1;ITGA4;CAD;VPS13A;CKAP4;ZFP90;SMDT1;ITGA5;GRAMD1A;USP15;GRN;ROCK1;ERICH1;POLR2A;MKNK1;PLAGL1;TP53INP1;RPS3;ZNF746;RPS27A;PDLIM7;ZNF286A;SEMA4A;NFYC;MGA;WWP1;MBOAT2;RPL35A;ARID3A;CFLAR;SOD2;MAPK14;TTC39C;GTF2H4;NLE1;TNRC6C;MYO1C;POLR3D;FAS;TCEA1;PTPN4;TJP3		R-HSA-2186785;R-HSA-8936584;R-HSA-5334097;R-HSA-6799462;R-HSA-8937097;R-HSA-427527;R-HSA-5334099;R-HSA-3222072;R-HSA-73739;R-HSA-8951428;R-HSA-8936068;R-HSA-6800490;R-HSA-433672;R-HSA-427528;R-HSA-5601883;R-HSA-8956568;R-HSA-8937113;R-HSA-6805620;R-HSA-112149;R-HSA-9009308;R-HSA-8937118;R-HSA-112150;R-HSA-5615682;R-HSA-112153;R-HSA-112152;R-HSA-6810238;R-HSA-112155;R-HSA-8939667;R-HSA-73757;R-HSA-6810235;R-HSA-426522;R-HSA-112156;R-HSA-6810234;R-HSA-6810233;R-HSA-8939670;R-HSA-73758;R-HSA-9615501;R-HSA-8936599;R-HSA-8936616;R-HSA-5689972;R-HSA-6805061;R-HSA-8956586;R-HSA-9613494;R-HSA-6805059;R-HSA-8936621;R-HSA-8937134;R-HSA-8938158;R-HSA-870437;R-HSA-73769;R-HSA-113705;R-HSA-8936608;R-HSA-5601919;R-HSA-9613497;R-HSA-3341343;R-HSA-2186767;R-HSA-8938150;R-HSA-8939706;R-HSA-2186771;R-HSA-5601888;R-HSA-6799441;R-HSA-380979;R-HSA-9007283;R-HSA-870449;R-HSA-8936628;R-HSA-5601897;R-HSA-2186780;R-HSA-870477;R-HSA-9615570;R-HSA-9615571;R-HSA-870479;R-HSA-6798373;R-HSA-6798372;R-HSA-109639;R-HSA-109638;R-HSA-8956608;R-HSA-75850;R-HSA-8865482;R-HSA-9615554;R-HSA-75856;R-HSA-75861;R-HSA-8865491;R-HSA-203862;R-HSA-3222116;R-HSA-6799409;R-HSA-9022175;R-HSA-75862;R-HSA-3239014;R-HSA-75864;R-HSA-9009362;R-HSA-75866;R-HSA-8953556;R-HSA-75869;R-HSA-8865498;R-HSA-6799418;R-HSA-6799416;R-HSA-75873;R-HSA-6804998;R-HSA-9022186;R-HSA-6804996;R-HSA-376419;R-HSA-8865505;R-HSA-9018594;R-HSA-9009403;R-HSA-75891;R-HSA-9021183;R-HSA-9021182;R-HSA-6805022;R-HSA-203901;R-HSA-203906;R-HSA-8938507;R-HSA-73865;R-HSA-139913;R-HSA-8937989;R-HSA-203922;R-HSA-6804724;R-HSA-382096;R-HSA-8936989;R-HSA-9007647;R-HSA-9007646;R-HSA-8936979;R-HSA-6805755;R-HSA-6799097;R-HSA-111264;R-HSA-9622579;R-HSA-6795460;R-HSA-6798020;R-HSA-6791363;R-HSA-9617972;R-HSA-6798031;R-HSA-8936481;R-HSA-8936995;R-HSA-75949;R-HSA-8937016;R-HSA-8952382;R-HSA-8937022;R-HSA-6798044;R-HSA-8952371;R-HSA-6791387;R-HSA-9622572;R-HSA-3700984;R-HSA-6792871;R-HSA-5334160;R-HSA-8953418;R-HSA-6814885;R-HSA-8939082;R-HSA-8937037;R-HSA-5334164;R-HSA-3700981;R-HSA-975040;R-HSA-8952408;R-HSA-8937050;R-HSA-5601926;R-HSA-2106614;R-HSA-5334151;R-HSA-2106615;R-HSA-8949343;R-HSA-8939088;R-HSA-5334152;R-HSA-73946;R-HSA-9622604;R-HSA-8949335;R-HSA-6805638;R-HSA-8953452;R-HSA-6800001;R-HSA-70377;R-HSA-8952419;R-HSA-74986;R-HSA-2179276;R-HSA-6805640;R-HSA-74993;R-HSA-74992;R-HSA-9622627;R-HSA-8939129;R-HSA-8936058;R-HSA-5334179;R-HSA-74994;R-HSA-9622630;R-HSA-6805650;R-HSA-349426;R-HSA-6792863;R-HSA-112379;R-HSA-2106586;R-HSA-113402;R-HSA-112381;R-HSA-8877691;R-HSA-212222;R-HSA-113407;R-HSA-112383;R-HSA-5693609;R-HSA-2106591;R-HSA-113409;R-HSA-112385;R-HSA-113411;R-HSA-113413;R-HSA-113412;R-HSA-113414;R-HSA-112392;R-HSA-112395;R-HSA-349455;R-HSA-3790130;R-HSA-77069;R-HSA-77068;R-HSA-112396;R-HSA-77071;R-HSA-4331340;R-HSA-77073;R-HSA-6811508;R-HSA-113429;R-HSA-9022365;R-HSA-113430;R-HSA-76056;R-HSA-9006992;R-HSA-77592;R-HSA-6800253;R-HSA-76060;R-HSA-6800250;R-HSA-212252;R-HSA-76576;R-HSA-2106625;R-HSA-5250930;R-HSA-113442;R-HSA-212263;R-HSA-113446;R-HSA-113449;R-HSA-113451;R-HSA-5250938;R-HSA-112429;R-HSA-9008036;R-HSA-212269;R-HSA-113454;R-HSA-112430;R-HSA-6811479;R-HSA-8935864;R-HSA-6814549;R-HSA-112437;R-HSA-6814559;R-HSA-3700992;R-HSA-9617832;R-HSA-9617833;R-HSA-6814555;R-HSA-6814554;R-HSA-3700997;R-HSA-6803801;R-HSA-8938440;R-HSA-6797606;R-HSA-9008076;R-HSA-5629203;R-HSA-6798126;R-HSA-427336;R-HSA-427337;R-HSA-5629189;R-HSA-6804276;R-HSA-75095;R-HSA-5629187;R-HSA-6797616;R-HSA-83803;R-HSA-83805;R-HSA-6798139;R-HSA-427366;R-HSA-5629237;R-HSA-6803719;R-HSA-6804741;R-HSA-9021935;R-HSA-9008110;R-HSA-6810376;R-HSA-350058;R-HSA-9006585;R-HSA-427383;R-HSA-8935930;R-HSA-9006588;R-HSA-210805;R-HSA-6804253;R-HSA-8938487;R-HSA-6805479;R-HSA-9022728;R-HSA-6799332;R-HSA-2318752;R-HSA-8956684;R-HSA-6803425;R-HSA-9022734;R-HSA-427404;R-HSA-6803437;R-HSA-6803946;R-HSA-3215295;R-HSA-3209151;R-HSA-5631941;R-HSA-8939801;R-HSA-8953115;R-HSA-9008412;R-HSA-8877338;R-HSA-4411357;R-HSA-6799815;R-HSA-3215251;R-HSA-5578742;R-HSA-8877348;R-HSA-4411367;R-HSA-6793666;R-HSA-8877345;R-HSA-6804942;R-HSA-3209114;R-HSA-5578744;R-HSA-5227490;R-HSA-6804425;R-HSA-73646;R-HSA-8986937;R-HSA-8986939;R-HSA-8935740;R-HSA-112055;R-HSA-112054;R-HSA-6803935;R-HSA-8935730;R-HSA-8935731;R-HSA-6804955;R-HSA-6804441;R-HSA-198599;R-HSA-6799777;R-HSA-5631903;R-HSA-70609;R-HSA-9008475;R-HSA-5250947;R-HSA-2321904;R-HSA-5633414;R-HSA-9617735;R-HSA-2176503;R-HSA-9008479;R-HSA-2176502;R-HSA-8957265;R-HSA-2186747;R-HSA-6793661;R-HSA-6803388;R-HSA-8935766;R-HSA-8935785;R-HSA-5633460;R-HSA-163296;R-HSA-6806405;R-HSA-426464;R-HSA-6804879;R-HSA-173545;R-HSA-8938853;R-HSA-5633441;R-HSA-6795667;R-HSA-72180;R-HSA-6803858;R-HSA-6797712;R-HSA-73718;R-HSA-6803871;R-HSA-6800798;R-HSA-6800797;R-HSA-2176475;R-HSA-427514;R-HSA-3215310;R-HSA-426489
R-HSA-611105	Respiratory electron transport	2	115	0.00792338	0.99979	0.99979	7	19	0.00149606	9606	Homo sapiens	ACSL1;UNC13D		R-HSA-6799191;R-HSA-163217;R-HSA-6799202;R-HSA-6799197;R-HSA-6799196;R-HSA-6799179;R-HSA-6799178
R-HSA-73857	RNA Polymerase II Transcription	120	1692	0.116577	0.999827	0.999827	278	885	0.069685	9606	Homo sapiens	BTG2;SPI1;RPL3;LPGAT1;ITGAM;PPP1R13B;EHMT2;UBE2D1;SLC2A3;RORA;CASC3;ARRB2;BACH1;GLS;PANX2;SESN3;KIF21A;LBR;CCR4;ZNF385A;POLG;G6PD;CR1;ITGA4;CAD;VPS13A;CKAP4;ZFP90;EEF1A1;ADAM19;SMDT1;ZFYVE16;RRAGD;RIN3;PRKCQ;ITGA5;CFAP97;FKBP5;GRAMD1A;USP15;GRN;ROCK1;KMT2A;TXN;GATA3;MTMR6;ERICH1;POLR2A;MKNK1;PLAGL1;TP53INP1;RPS3;ZNF746;PLXNA1;RPS27A;ZNF268;ZNF267;PDLIM7;NR2C2AP;ZNF286A;MAP2K6;SEMA4A;PHC2;ST14;CBX5;NFYC;MGA;TNFRSF10C;WWP1;NFATC2;RPL35A;ARID3A;CFLAR;SOD2;MAPK14;TTC39C;GTF2H4;NLE1;TNRC6C;FAM160A2;MYO1C;CDK6;BCL6;CDK4;AGO4;ATG2A;MDM2;NABP1;FAS;TCEA1;CYSTM1;ATM;PTPN4;TJP3		R-HSA-2186785;R-HSA-8936584;R-HSA-6799462;R-HSA-8937097;R-HSA-3222072;R-HSA-8951428;R-HSA-8936068;R-HSA-6800490;R-HSA-8956568;R-HSA-8937113;R-HSA-6805620;R-HSA-9009308;R-HSA-8937118;R-HSA-6810238;R-HSA-8939667;R-HSA-6810235;R-HSA-6810234;R-HSA-6810233;R-HSA-8939670;R-HSA-9615501;R-HSA-8936599;R-HSA-8936616;R-HSA-5689972;R-HSA-6805061;R-HSA-8956586;R-HSA-9613494;R-HSA-6805059;R-HSA-8936621;R-HSA-8937134;R-HSA-8938158;R-HSA-870437;R-HSA-8936608;R-HSA-9613497;R-HSA-3341343;R-HSA-2186767;R-HSA-8938150;R-HSA-8939706;R-HSA-2186771;R-HSA-6799441;R-HSA-380979;R-HSA-9007283;R-HSA-870449;R-HSA-8936628;R-HSA-2186780;R-HSA-870477;R-HSA-9615570;R-HSA-9615571;R-HSA-870479;R-HSA-6798373;R-HSA-6798372;R-HSA-109639;R-HSA-109638;R-HSA-8956608;R-HSA-75850;R-HSA-8865482;R-HSA-9615554;R-HSA-75856;R-HSA-75861;R-HSA-8865491;R-HSA-3222116;R-HSA-6799409;R-HSA-9022175;R-HSA-75862;R-HSA-3239014;R-HSA-75864;R-HSA-9009362;R-HSA-75866;R-HSA-8953556;R-HSA-75869;R-HSA-8865498;R-HSA-6799418;R-HSA-6799416;R-HSA-75873;R-HSA-6804998;R-HSA-9022186;R-HSA-6804996;R-HSA-376419;R-HSA-8865505;R-HSA-9018594;R-HSA-9009403;R-HSA-75891;R-HSA-9021183;R-HSA-9021182;R-HSA-6805022;R-HSA-8938507;R-HSA-139913;R-HSA-8937989;R-HSA-6804724;R-HSA-382096;R-HSA-8936989;R-HSA-9007647;R-HSA-9007646;R-HSA-8936979;R-HSA-6805755;R-HSA-6799097;R-HSA-111264;R-HSA-9622579;R-HSA-6795460;R-HSA-6798020;R-HSA-6791363;R-HSA-9617972;R-HSA-6798031;R-HSA-8936481;R-HSA-8936995;R-HSA-75949;R-HSA-8937016;R-HSA-8952382;R-HSA-8937022;R-HSA-6798044;R-HSA-8952371;R-HSA-6791387;R-HSA-9622572;R-HSA-3700984;R-HSA-6792871;R-HSA-8953418;R-HSA-6814885;R-HSA-8939082;R-HSA-8937037;R-HSA-3700981;R-HSA-975040;R-HSA-8952408;R-HSA-8937050;R-HSA-8949343;R-HSA-8939088;R-HSA-73946;R-HSA-9622604;R-HSA-8949335;R-HSA-6805638;R-HSA-8953452;R-HSA-6800001;R-HSA-70377;R-HSA-8952419;R-HSA-2179276;R-HSA-6805640;R-HSA-9622627;R-HSA-8939129;R-HSA-8936058;R-HSA-9622630;R-HSA-6805650;R-HSA-349426;R-HSA-6792863;R-HSA-112379;R-HSA-2106586;R-HSA-113402;R-HSA-112381;R-HSA-8877691;R-HSA-113407;R-HSA-112383;R-HSA-5693609;R-HSA-2106591;R-HSA-113409;R-HSA-112385;R-HSA-113411;R-HSA-113413;R-HSA-113412;R-HSA-113414;R-HSA-112392;R-HSA-112395;R-HSA-349455;R-HSA-3790130;R-HSA-77069;R-HSA-77068;R-HSA-112396;R-HSA-77071;R-HSA-4331340;R-HSA-77073;R-HSA-6811508;R-HSA-113429;R-HSA-9022365;R-HSA-113430;R-HSA-9006992;R-HSA-77592;R-HSA-6800253;R-HSA-6800250;R-HSA-76576;R-HSA-112429;R-HSA-9008036;R-HSA-112430;R-HSA-6811479;R-HSA-8935864;R-HSA-6814549;R-HSA-112437;R-HSA-6814559;R-HSA-3700992;R-HSA-9617832;R-HSA-9617833;R-HSA-6814555;R-HSA-6814554;R-HSA-3700997;R-HSA-6803801;R-HSA-8938440;R-HSA-6797606;R-HSA-9008076;R-HSA-6798126;R-HSA-5629189;R-HSA-6804276;R-HSA-75095;R-HSA-5629187;R-HSA-6797616;R-HSA-6798139;R-HSA-6803719;R-HSA-6804741;R-HSA-9021935;R-HSA-9008110;R-HSA-6810376;R-HSA-350058;R-HSA-9006585;R-HSA-8935930;R-HSA-9006588;R-HSA-6804253;R-HSA-8938487;R-HSA-6805479;R-HSA-9022728;R-HSA-6799332;R-HSA-2318752;R-HSA-8956684;R-HSA-6803425;R-HSA-9022734;R-HSA-6803437;R-HSA-6803946;R-HSA-3215295;R-HSA-3209151;R-HSA-5631941;R-HSA-8939801;R-HSA-8953115;R-HSA-9008412;R-HSA-8877338;R-HSA-4411357;R-HSA-6799815;R-HSA-3215251;R-HSA-8877348;R-HSA-4411367;R-HSA-6793666;R-HSA-8877345;R-HSA-6804942;R-HSA-3209114;R-HSA-6804425;R-HSA-73646;R-HSA-8986937;R-HSA-8986939;R-HSA-8935740;R-HSA-6803935;R-HSA-8935730;R-HSA-8935731;R-HSA-6804955;R-HSA-6804441;R-HSA-198599;R-HSA-6799777;R-HSA-5631903;R-HSA-70609;R-HSA-9008475;R-HSA-2321904;R-HSA-5633414;R-HSA-9617735;R-HSA-2176503;R-HSA-9008479;R-HSA-2176502;R-HSA-8957265;R-HSA-2186747;R-HSA-6793661;R-HSA-6803388;R-HSA-8935766;R-HSA-8935785;R-HSA-5633460;R-HSA-6806405;R-HSA-6804879;R-HSA-173545;R-HSA-8938853;R-HSA-5633441;R-HSA-6795667;R-HSA-72180;R-HSA-6803858;R-HSA-6797712;R-HSA-6803871;R-HSA-6800798;R-HSA-6800797;R-HSA-2176475;R-HSA-3215310
R-HSA-500792	GPCR ligand binding	36	652	0.0449221	0.99989	0.99989	32	179	0.0140945	9606	Homo sapiens	PLPPR2;GPR68;C5AR2;PTAFR;C5AR1;LPAR2;CXCL1;DENND3;ABHD5;ARRB2;FPR2;BEST1;ADGRE2;FAM83G;CXCR1;STAMBPL1;ADGRE3;GPER1;CXCR2;S1PR1;PROK2;FFAR2;CCR4;TRMT10A;P2RY13;TAPBP;TMIGD3;ALDH5A1;LPAR6;PALLD;GIPC1;XCL2;GNB5		R-HSA-419334;R-HSA-373061;R-HSA-391940;R-HSA-392263;R-HSA-445124;R-HSA-964811;R-HSA-391939;R-HSA-444171;R-HSA-419351;R-HSA-444691;R-HSA-6797630;R-HSA-373791;R-HSA-373339;R-HSA-418904;R-HSA-9611277;R-HSA-419428;R-HSA-444773;R-HSA-374758;R-HSA-417829;R-HSA-417890;R-HSA-375395;R-HSA-417825;R-HSA-444527;R-HSA-381612;R-HSA-418925;R-HSA-391913;R-HSA-373813;R-HSA-417843;R-HSA-391933;R-HSA-374207;R-HSA-419389;R-HSA-444731
R-HSA-418594	G alpha (i) signalling events	28	568	0.0391346	0.99997	0.99997	34	165	0.0129921	9606	Homo sapiens	RPL3;CEBPD;C5AR1;LPAR2;CXCL1;DENND3;ARRB2;FPR2;PLB1;RGS2;CXCR1;GPER1;CXCR2;S1PR1;CCR4;LBR;P2RY13;GCA;MBOAT7;TMIGD3;ALDH5A1;GIPC1;PRKCQ;GNB5;LRP10		R-HSA-74885;R-HSA-749454;R-HSA-2404131;R-HSA-167429;R-HSA-8982019;R-HSA-2404142;R-HSA-167433;R-HSA-8982020;R-HSA-2404137;R-HSA-112271;R-HSA-392212;R-HSA-2584246;R-HSA-751001;R-HSA-2404144;R-HSA-420883;R-HSA-74843;R-HSA-112282;R-HSA-749456;R-HSA-111966;R-HSA-111970;R-HSA-975594;R-HSA-8982637;R-HSA-9619127;R-HSA-9619125;R-HSA-111913;R-HSA-380073;R-HSA-2514891;R-HSA-2855259;R-HSA-167408;R-HSA-8982012;R-HSA-74615;R-HSA-8982640;R-HSA-167419;R-HSA-2453855
R-HSA-6805567	Keratinization	6	226	0.0155712	0.999979	0.999979	18	34	0.00267717	9606	Homo sapiens	MGAM;ST14;ZSWIM8;KRT23;PI3;SLC4A3		R-HSA-6814695;R-HSA-6806629;R-HSA-6805573;R-HSA-8849797;R-HSA-8849826;R-HSA-6814734;R-HSA-6814764;R-HSA-6805546;R-HSA-6806613;R-HSA-6810357;R-HSA-6811539;R-HSA-6814387;R-HSA-6806610;R-HSA-6809393;R-HSA-6809663;R-HSA-8942224;R-HSA-6814298;R-HSA-6810937
R-HSA-196854	Metabolism of vitamins and cofactors	15	382	0.0263194	0.999981	0.999981	23	205	0.0161417	9606	Homo sapiens	FMN1;SLC2A3;PLB1;BST1;FBL;RASSF2;VNN1;TCN1;NAMPT;FAS;LRP10;LBR;NADK;SLC19A1;B4GALT5		R-HSA-199203;R-HSA-197250;R-HSA-199202;R-HSA-198818;R-HSA-174374;R-HSA-975594;R-HSA-2404131;R-HSA-196964;R-HSA-2404142;R-HSA-197198;R-HSA-2404137;R-HSA-8870346;R-HSA-3204318;R-HSA-200652;R-HSA-2855259;R-HSA-3149539;R-HSA-8938300;R-HSA-2404144;R-HSA-198870;R-HSA-3132759;R-HSA-3245898;R-HSA-3149518;R-HSA-3132753
R-HSA-8978868	Fatty acid metabolism	18	429	0.0295577	0.999982	0.999982	32	217	0.0170866	9606	Homo sapiens	OLAH;ABCD2;SEMA4D;ACSL1;CYP4F3;SLC4A10;ELOVL6;ALOX5;TBXAS1;ALOX5AP;FAS;KIF21A;LTA4H;ACAA1;KCNJ2;MYO1F		R-HSA-5655955;R-HSA-266050;R-HSA-548814;R-HSA-266051;R-HSA-2161959;R-HSA-2161768;R-HSA-201035;R-HSA-75848;R-HSA-2161961;R-HSA-2046098;R-HSA-389652;R-HSA-2046093;R-HSA-2161651;R-HSA-265296;R-HSA-76500;R-HSA-2046087;R-HSA-2046085;R-HSA-266072;R-HSA-429016;R-HSA-2161791;R-HSA-2161792;R-HSA-75872;R-HSA-211873;R-HSA-200424;R-HSA-2161613;R-HSA-163756;R-HSA-2161999;R-HSA-390250;R-HSA-2161745;R-HSA-2161946;R-HSA-2066788;R-HSA-390393
R-HSA-211945	Phase I - Functionalization of compounds	9	298	0.0205319	0.999994	0.999994	21	98	0.00771654	9606	Homo sapiens	FMNL3;TBXAS1;CYP51A1;CYP4F3;DENND3;AHR;LRP10;EPHB3;LLGL2		R-HSA-211873;R-HSA-211904;R-HSA-212007;R-HSA-215526;R-HSA-141351;R-HSA-141348;R-HSA-6786190;R-HSA-211919;R-HSA-211951;R-HSA-5692283;R-HSA-8937191;R-HSA-8937177;R-HSA-76466;R-HSA-194678;R-HSA-76500;R-HSA-211924;R-HSA-211962;R-HSA-192123;R-HSA-8937169;R-HSA-8936849;R-HSA-76472
R-HSA-597592	Post-translational protein modification	103	1592	0.109687	0.999995	0.999995	210	525	0.0413386	9606	Homo sapiens	ERO1A;RPL5;ST6GALNAC2;NUP107;RPL3;NCF1;UBE2D1;RORA;ARRB2;VLDLR;SAT1;GLS;PANX2;C4A;RASSF2;AKAP11;FCGR3B;TUBA1A;XPO6;NAMPT;TIMP2;TMEM109;TRIM25;TRIM27;RPL37;GALNT8;EPHB3;NUP214;MYBPC3;SHPRH;ST6GAL1;CISH;IL11RA;COG5;IFNGR1;DAPK2;APLP2;RPL22;HLA-A;CKAP4;F5;PHF20L1;EEF1A1;DYNC1LI1;HGS;CANX;RIN3;CFAP97;ST6GALNAC6;B4GALT5;ATP6V1A;USP15;CD151;DCTN1;NPL;GATA3;HIF1A;NUP160;ACAT1;RNF135;HELZ2;RHOT1;MAN2A2;ERICH1;STAMBPL1;SH3BP2;ST8SIA4;ST3GAL5;RPS2;RPS27A;MAP2K6;NTNG2;OLAH;PHC2;MBD6;CBX5;LAMB2;LIMK2;ZBTB16;VEGFB;MBOAT2;KLHL2;SOD2;VMP1;TNRC6C;BST1;VNN1;VNN3;GIPC1;MDM2;ALPL;CYSTM1;CHPT1;MUC20;TJP3;MYO1F		R-HSA-8956040;R-HSA-688136;R-HSA-8869506;R-HSA-8956045;R-HSA-5689950;R-HSA-5696605;R-HSA-5696600;R-HSA-8931974;R-HSA-975902;R-HSA-3000383;R-HSA-548890;R-HSA-162836;R-HSA-8852127;R-HSA-5665871;R-HSA-3640872;R-HSA-8852134;R-HSA-975919;R-HSA-5689972;R-HSA-8852133;R-HSA-5689973;R-HSA-8852132;R-HSA-8852131;R-HSA-8850594;R-HSA-8852130;R-HSA-5696627;R-HSA-8852129;R-HSA-8852128;R-HSA-870437;R-HSA-8852136;R-HSA-3000348;R-HSA-5696534;R-HSA-5615637;R-HSA-5694487;R-HSA-870479;R-HSA-8956106;R-HSA-5691411;R-HSA-6788650;R-HSA-8956103;R-HSA-914012;R-HSA-5688837;R-HSA-914008;R-HSA-914010;R-HSA-914005;R-HSA-914006;R-HSA-3000434;R-HSA-5696564;R-HSA-3000399;R-HSA-8952044;R-HSA-8956140;R-HSA-5665854;R-HSA-5694527;R-HSA-4551727;R-HSA-5694522;R-HSA-914017;R-HSA-8952039;R-HSA-914018;R-HSA-5691431;R-HSA-5696547;R-HSA-3000411;R-HSA-5691439;R-HSA-4615872;R-HSA-8879123;R-HSA-5689539;R-HSA-8942099;R-HSA-8942101;R-HSA-1022127;R-HSA-977071;R-HSA-8867370;R-HSA-535717;R-HSA-6783177;R-HSA-8953917;R-HSA-8932413;R-HSA-5690080;R-HSA-4615933;R-HSA-4655355;R-HSA-8870469;R-HSA-6782628;R-HSA-8870466;R-HSA-203973;R-HSA-4084984;R-HSA-4084980;R-HSA-4084978;R-HSA-8953946;R-HSA-8869456;R-HSA-204008;R-HSA-8956026;R-HSA-2179291;R-HSA-6782106;R-HSA-446200;R-HSA-5690196;R-HSA-6781797;R-HSA-6782820;R-HSA-8853379;R-HSA-4719436;R-HSA-913675;R-HSA-6781814;R-HSA-8955289;R-HSA-8943003;R-HSA-8943007;R-HSA-4655440;R-HSA-4085033;R-HSA-8865182;R-HSA-4570463;R-HSA-8955285;R-HSA-6807877;R-HSA-6781764;R-HSA-6807875;R-HSA-6807872;R-HSA-3927824;R-HSA-4570485;R-HSA-6781779;R-HSA-4570493;R-HSA-981814;R-HSA-5696872;R-HSA-981809;R-HSA-5689111;R-HSA-977228;R-HSA-3108203;R-HSA-8943040;R-HSA-8943041;R-HSA-8955869;R-HSA-3108209;R-HSA-8867288;R-HSA-8943080;R-HSA-6783238;R-HSA-8943083;R-HSA-8952289;R-HSA-8865774;R-HSA-8862184;R-HSA-4615987;R-HSA-8853503;R-HSA-5690159;R-HSA-5690157;R-HSA-4086083;R-HSA-4719413;R-HSA-5690152;R-HSA-5694421;R-HSA-5694418;R-HSA-5173192;R-HSA-5694417;R-HSA-5694431;R-HSA-5688797;R-HSA-8956184;R-HSA-5228508;R-HSA-5696960;R-HSA-5690319;R-HSA-8938770;R-HSA-5694410;R-HSA-8938773;R-HSA-8865050;R-HSA-5690827;R-HSA-5696968;R-HSA-5694409;R-HSA-5690870;R-HSA-8956200;R-HSA-5228525;R-HSA-4551655;R-HSA-8952618;R-HSA-5617143;R-HSA-5691381;R-HSA-4551649;R-HSA-5228523;R-HSA-8952620;R-HSA-5697009;R-HSA-5617138;R-HSA-162730;R-HSA-6781897;R-HSA-5694439;R-HSA-8955706;R-HSA-936381;R-HSA-5696997;R-HSA-8939323;R-HSA-8952638;R-HSA-8938815;R-HSA-8952639;R-HSA-5694446;R-HSA-4551679;R-HSA-901047;R-HSA-6786012;R-HSA-5690856;R-HSA-8866105;R-HSA-5694441;R-HSA-5696914;R-HSA-1964505;R-HSA-8938829;R-HSA-8865090;R-HSA-4570496;R-HSA-4570499;R-HSA-936390;R-HSA-1964501;R-HSA-8955712;R-HSA-975814;R-HSA-6809006;R-HSA-6809003;R-HSA-8865098;R-HSA-8939335;R-HSA-5690759;R-HSA-6809011;R-HSA-6809010;R-HSA-4085217;R-HSA-8955241;R-HSA-5696947;R-HSA-8955245;R-HSA-5696945;R-HSA-2997706;R-HSA-5696958;R-HSA-8940388;R-HSA-5690790;R-HSA-8932221;R-HSA-981497
R-HSA-5668914	Diseases of metabolism	15	409	0.0281797	0.999997	0.999997	36	191	0.0150394	9606	Homo sapiens	MYO7B;TALDO1;CSF2RB;CKAP4;EEF1A1;ERICH1;GIPC1;TBXAS1;KIF21A;SRGAP2;RPS27A;LRP10;MUC20;GYG1;MYO1F;B4GALT5		R-HSA-5659989;R-HSA-9036289;R-HSA-5659998;R-HSA-3656254;R-HSA-9036290;R-HSA-3321918;R-HSA-3814838;R-HSA-3791349;R-HSA-3318563;R-HSA-3656230;R-HSA-5615556;R-HSA-3797226;R-HSA-6785524;R-HSA-5096537;R-HSA-5688899;R-HSA-5096532;R-HSA-5603275;R-HSA-5610036;R-HSA-5615604;R-HSA-5688884;R-HSA-9035949;R-HSA-9035950;R-HSA-3560785;R-HSA-3828061;R-HSA-3560794;R-HSA-3322140;R-HSA-5602170;R-HSA-9036729;R-HSA-9035960;R-HSA-9036283;R-HSA-3656261;R-HSA-9036285;R-HSA-3656258;R-HSA-3656257;R-HSA-3656269;R-HSA-3656267
R-HSA-556833	Metabolism of lipids	88	1445	0.099559	0.999999	0.999999	230	943	0.074252	9606	Homo sapiens	ABCD2;MTMR10;ORM1;LPGAT1;SPI1;RPL31;LST1;INPPL1;UBE2D1;RORA;AHR;PIK3C2A;PLB1;SPTLC2;IMPA2;KIF21A;ACAA1;LBR;GYG1;DGAT2;PCYT2;RPS7;ITGA4;ACSL1;APLP2;TALDO1;ELOVL6;LSS;PISD;PHOSPHO1;PLBD1;GRAMD1A;MTMR3;GBA;ABHD5;AGPAT1;MTMR6;ACAT1;HELZ2;OXCT1;ALOX5;NPHP3;RPL13;LTA4H;KCNJ2;ABCA1;GSTM4;OLAH;SEMA4D;GK;RARRES3;MBOAT7;NFYC;CYP51A1;CYP4F3;ERLIN1;SLC4A10;MBOAT2;G0S2;BMX;FMNL3;AGO4;ALOX5AP;LPCAT2;TBXAS1;FAS;CHPT1;ESYT1;LRP10;MYO1F		R-HSA-1655833;R-HSA-1655832;R-HSA-1655835;R-HSA-1655837;R-HSA-1482771;R-HSA-1655839;R-HSA-1655824;R-HSA-1655827;R-HSA-1655826;R-HSA-1655828;R-HSA-389652;R-HSA-1368065;R-HSA-1655823;R-HSA-194079;R-HSA-194083;R-HSA-192033;R-HSA-192042;R-HSA-1655848;R-HSA-2065966;R-HSA-1655850;R-HSA-192054;R-HSA-1655852;R-HSA-1655843;R-HSA-1655844;R-HSA-8858298;R-HSA-1655847;R-HSA-1655846;R-HSA-192067;R-HSA-8848580;R-HSA-8878787;R-HSA-2161768;R-HSA-75848;R-HSA-1482847;R-HSA-194632;R-HSA-9026777;R-HSA-265296;R-HSA-428127;R-HSA-1482825;R-HSA-2161791;R-HSA-1989758;R-HSA-1989759;R-HSA-879724;R-HSA-75872;R-HSA-1989756;R-HSA-1989757;R-HSA-1989754;R-HSA-1989755;R-HSA-1989752;R-HSA-1989753;R-HSA-1989750;R-HSA-1989751;R-HSA-1989748;R-HSA-1989749;R-HSA-75885;R-HSA-1989746;R-HSA-1989747;R-HSA-75887;R-HSA-1989745;R-HSA-390250;R-HSA-194674;R-HSA-2161745;R-HSA-194678;R-HSA-1482862;R-HSA-192123;R-HSA-1482856;R-HSA-1675928;R-HSA-1482900;R-HSA-194689;R-HSA-9018894;R-HSA-194698;R-HSA-6809325;R-HSA-1989778;R-HSA-2046098;R-HSA-1989779;R-HSA-1989776;R-HSA-6809320;R-HSA-1989777;R-HSA-1989774;R-HSA-1989775;R-HSA-1482884;R-HSA-1989772;R-HSA-2046093;R-HSA-1989773;R-HSA-1989770;R-HSA-1989771;R-HSA-1989768;R-HSA-2046087;R-HSA-1989767;R-HSA-2046085;R-HSA-1989764;R-HSA-1989765;R-HSA-1989762;R-HSA-2065539;R-HSA-1989760;R-HSA-1482889;R-HSA-1989761;R-HSA-2161792;R-HSA-1675961;R-HSA-9027624;R-HSA-9027628;R-HSA-8856630;R-HSA-193713;R-HSA-1675949;R-HSA-193719;R-HSA-9027633;R-HSA-8857662;R-HSA-1675939;R-HSA-6809309;R-HSA-73916;R-HSA-6809254;R-HSA-1675994;R-HSA-1482973;R-HSA-193737;R-HSA-193746;R-HSA-163539;R-HSA-2161907;R-HSA-76500;R-HSA-193755;R-HSA-2161917;R-HSA-1676024;R-HSA-200424;R-HSA-6809238;R-HSA-193780;R-HSA-193787;R-HSA-390393;R-HSA-5333678;R-HSA-2426149;R-HSA-2426148;R-HSA-2426151;R-HSA-193792;R-HSA-2426150;R-HSA-2426147;R-HSA-2161959;R-HSA-2426146;R-HSA-2426157;R-HSA-400143;R-HSA-1676048;R-HSA-2426156;R-HSA-2161961;R-HSA-2426158;R-HSA-2426152;R-HSA-2426155;R-HSA-2426154;R-HSA-2426164;R-HSA-2426161;R-HSA-2426163;R-HSA-2426162;R-HSA-193821;R-HSA-193824;R-HSA-1482547;R-HSA-1482533;R-HSA-2161946;R-HSA-1482539;R-HSA-549192;R-HSA-9025995;R-HSA-9025996;R-HSA-266050;R-HSA-9025999;R-HSA-266051;R-HSA-1602399;R-HSA-201035;R-HSA-8871373;R-HSA-1483096;R-HSA-560473;R-HSA-1676109;R-HSA-266072;R-HSA-9026005;R-HSA-1483081;R-HSA-1482612;R-HSA-9018859;R-HSA-9018858;R-HSA-9018863;R-HSA-9018862;R-HSA-1801587;R-HSA-9024993;R-HSA-9024997;R-HSA-2161999;R-HSA-1482598;R-HSA-193393;R-HSA-9018877;R-HSA-1482604;R-HSA-2066788;R-HSA-1482646;R-HSA-1483159;R-HSA-191366;R-HSA-560517;R-HSA-1482626;R-HSA-1482635;R-HSA-1483190;R-HSA-211873;R-HSA-1482685;R-HSA-163756;R-HSA-1676203;R-HSA-1676204;R-HSA-1592238;R-HSA-1482656;R-HSA-193460;R-HSA-1676206;R-HSA-1482667;R-HSA-74177;R-HSA-74181;R-HSA-5655955;R-HSA-548814;R-HSA-6810030;R-HSA-350158;R-HSA-1605591;R-HSA-8848215;R-HSA-9020251;R-HSA-2161651;R-HSA-9020253;R-HSA-9020252;R-HSA-9020255;R-HSA-1483212;R-HSA-193497;R-HSA-429016;R-HSA-9020264;R-HSA-194023;R-HSA-9020270;R-HSA-9020257;R-HSA-9020256;R-HSA-9020259;R-HSA-9020258;R-HSA-9026405;R-HSA-2161613;R-HSA-1482745;R-HSA-9024890;R-HSA-9020282;R-HSA-9020277;R-HSA-191999;R-HSA-9020278
R-HSA-156580	Phase II - Conjugation of compounds	5	258	0.0177759	1	1	5	72	0.00566929	9606	Homo sapiens	GSTM4;KIF21A;SAT1;B4GALT5		R-HSA-174374;R-HSA-176054;R-HSA-427555;R-HSA-174389;R-HSA-174392
R-HSA-1430728	Metabolism	260	3650	0.251481	1	1	431	2241	0.176457	9606	Homo sapiens	RPL4;RPL5;CDA;RPL30;LPGAT1;SPI1;RPL3;NUP107;RPL32;RPL31;RPL34;LST1;RPL9;BACH1;RPL6;RPL7;GLS;RPS15;RPS17;RASSF2;RPS16;RPL18A;RPS19;NAMPT;BSG;RPL35;KIF21A;RPL38;RPL37;GLUL;RPL39;RPS10;RPS12;EPHB3;NUP214;ENTPD1;ACSL1;RPL23;RPL22;MYO7B;MRTFB;TALDO1;UNC13D;PISD;BIN1;ORAI2;PLBD1;RPL24;RPL27;RPL29;LLGL2;MTMR3;TXN;MTMR6;HELZ2;LDHB;CHST11;CHST15;PLCG1;LTA4H;SLC19A1;GSTM4;ABCA1;RPL41;CYP4F3;ERLIN1;BST1;HAL;RPS28;VNN1;RPS27;TCN1;AGO4;RPS29;RPL27A;ATG2A;RPS20;PLCH2;RPS21;RPS23;MTMR10;ORM1;RPLP1;RPLP0;FMN1;PYGL;N4BP2L2;PANX2;SPTLC2;IMPA2;XPO6;RPLP2;CLIC1;ARG1;ELOVL6;APRT;GRAMD1A;RPL10;RPL12;GBA;RPL11;RPS15A;ALOX5;RPS3;RPL14;RPL13;RPS2;RPL15;RPS27A;RPL18;RPL17;RPL19;OLAH;GK;NFYC;SQOR;G0S2;DEF8;VMP1;LPCAT2;FAS;ESYT1;FAU;TJP3;NAB1;ZFAND5;INPPL1;UBE2D1;RORA;CASC3;AHR;RPL10A;SAT1;PLB1;FBL;RUVBL2;ACAA1;SLC16A3;GYG1;SLC25A44;G6PD;DGAT2;PCYT2;RPS7;RPS8;RPS5;APLP2;RPS6;CSGALNACT2;RPSA;PGD;EEF1A1;PHOSPHO1;CD151;ABHD5;CACNA1E;RASGRP4;NUP160;PHF21A;ACAT1;PLXNA1;NPHP3;SRGAP2;NADK;RARRES3;SLC4A10;BMX;TBXAS1;GNB5;LRP10;ABCD2;SLC2A3;PIK3C2A;RPS4X;RPL7A;CA4;LBR;ITGA4;CAD;RPL13A;RPS3A;LSS;TBC1D4;DDAH2;RPL37A;SOS2;ST6GALNAC6;B4GALT5;USP15;LTK;CEBPD;RPL36A;DENND3;PPM1K;AGPAT1;ERICH1;OXCT1;FCHO2;KCNJ2;SEMA4D;MBOAT7;CDC42BPG;CYP51A1;MBOAT2;RPL35A;RPL23A;ARID3A;TNRC6C;FMNL3;SLC25A37;ALOX5AP;SARDH;CHPT1;OCIAD2;SMAP2;MYO1F		R-HSA-1655833;R-HSA-1655832;R-HSA-1655835;R-HSA-1655837;R-HSA-1482771;R-HSA-1655839;R-HSA-209924;R-HSA-1655824;R-HSA-1655827;R-HSA-1655826;R-HSA-1655828;R-HSA-1368065;R-HSA-1655823;R-HSA-212007;R-HSA-141351;R-HSA-141348;R-HSA-170026;R-HSA-1655848;R-HSA-1655850;R-HSA-1655852;R-HSA-109624;R-HSA-1655843;R-HSA-1655844;R-HSA-1655847;R-HSA-1655846;R-HSA-8848580;R-HSA-2161768;R-HSA-75848;R-HSA-1482847;R-HSA-194632;R-HSA-9026777;R-HSA-265296;R-HSA-428127;R-HSA-1482825;R-HSA-2161791;R-HSA-1989758;R-HSA-1989759;R-HSA-879724;R-HSA-75872;R-HSA-1989756;R-HSA-1989757;R-HSA-1989754;R-HSA-1989755;R-HSA-1989752;R-HSA-1989753;R-HSA-1989750;R-HSA-2408525;R-HSA-1989751;R-HSA-1989748;R-HSA-1989749;R-HSA-75885;R-HSA-1989746;R-HSA-1989747;R-HSA-373867;R-HSA-75887;R-HSA-1989745;R-HSA-390250;R-HSA-194674;R-HSA-2161745;R-HSA-194678;R-HSA-2408529;R-HSA-373875;R-HSA-2408540;R-HSA-1482862;R-HSA-1482856;R-HSA-70785;R-HSA-1482900;R-HSA-194689;R-HSA-111751;R-HSA-194698;R-HSA-3322041;R-HSA-1989778;R-HSA-2046098;R-HSA-1989779;R-HSA-1989776;R-HSA-1989777;R-HSA-1989774;R-HSA-1989775;R-HSA-1482884;R-HSA-1989772;R-HSA-2046093;R-HSA-1989773;R-HSA-1989770;R-HSA-1989771;R-HSA-1989768;R-HSA-2046087;R-HSA-1989767;R-HSA-2046085;R-HSA-1989764;R-HSA-1989765;R-HSA-3322025;R-HSA-1989762;R-HSA-2065539;R-HSA-1989760;R-HSA-1482889;R-HSA-1989761;R-HSA-2161792;R-HSA-198818;R-HSA-9027624;R-HSA-3322003;R-HSA-3322001;R-HSA-9027628;R-HSA-3322005;R-HSA-71849;R-HSA-203946;R-HSA-2995334;R-HSA-8856630;R-HSA-193713;R-HSA-193719;R-HSA-9027633;R-HSA-8857662;R-HSA-111804;R-HSA-73916;R-HSA-70844;R-HSA-2046175;R-HSA-1482973;R-HSA-193737;R-HSA-193746;R-HSA-9672770;R-HSA-2161907;R-HSA-198870;R-HSA-193755;R-HSA-1793217;R-HSA-2161917;R-HSA-2025724;R-HSA-2025723;R-HSA-6786190;R-HSA-3204318;R-HSA-70899;R-HSA-193780;R-HSA-193787;R-HSA-2046180;R-HSA-3322057;R-HSA-390393;R-HSA-2046239;R-HSA-2426149;R-HSA-2426148;R-HSA-2426151;R-HSA-193792;R-HSA-2426150;R-HSA-1971482;R-HSA-1971483;R-HSA-2426147;R-HSA-2161959;R-HSA-2426146;R-HSA-2426157;R-HSA-2426156;R-HSA-2161961;R-HSA-2426158;R-HSA-2426152;R-HSA-2426155;R-HSA-2426154;R-HSA-2046222;R-HSA-2426164;R-HSA-2426161;R-HSA-2426163;R-HSA-2426162;R-HSA-8850846;R-HSA-8936849;R-HSA-6792572;R-HSA-193821;R-HSA-8850854;R-HSA-193824;R-HSA-174374;R-HSA-2046265;R-HSA-174389;R-HSA-482621;R-HSA-6806877;R-HSA-174392;R-HSA-2161946;R-HSA-482619;R-HSA-549192;R-HSA-9025995;R-HSA-166214;R-HSA-2046298;R-HSA-9025996;R-HSA-9025999;R-HSA-201035;R-HSA-8871373;R-HSA-8870346;R-HSA-1483096;R-HSA-166220;R-HSA-560473;R-HSA-2046285;R-HSA-9026005;R-HSA-1483081;R-HSA-9018859;R-HSA-9018858;R-HSA-9018863;R-HSA-196964;R-HSA-9018862;R-HSA-1801587;R-HSA-9024993;R-HSA-9024997;R-HSA-2161999;R-HSA-2855259;R-HSA-9018877;R-HSA-3132759;R-HSA-2066788;R-HSA-2018659;R-HSA-3132753;R-HSA-1678694;R-HSA-1483159;R-HSA-204169;R-HSA-560517;R-HSA-163217;R-HSA-3781024;R-HSA-1483190;R-HSA-3781018;R-HSA-3781023;R-HSA-3781009;R-HSA-265645;R-HSA-3781001;R-HSA-422320;R-HSA-3780995;R-HSA-74177;R-HSA-74181;R-HSA-5655955;R-HSA-1475025;R-HSA-6810030;R-HSA-2022856;R-HSA-1483212;R-HSA-2022851;R-HSA-1475017;R-HSA-74213;R-HSA-215526;R-HSA-1362417;R-HSA-194023;R-HSA-166387;R-HSA-9024890;R-HSA-9661799;R-HSA-191999;R-HSA-2161187;R-HSA-2161195;R-HSA-389652;R-HSA-2022919;R-HSA-194079;R-HSA-199203;R-HSA-199202;R-HSA-194083;R-HSA-192033;R-HSA-427555;R-HSA-192042;R-HSA-2065966;R-HSA-192054;R-HSA-2023973;R-HSA-2023971;R-HSA-8858298;R-HSA-5333615;R-HSA-6797913;R-HSA-192067;R-HSA-8878787;R-HSA-197198;R-HSA-8937177;R-HSA-8937169;R-HSA-8937191;R-HSA-192123;R-HSA-197250;R-HSA-1675928;R-HSA-71299;R-HSA-74372;R-HSA-9018894;R-HSA-74376;R-HSA-6809325;R-HSA-6809320;R-HSA-1675961;R-HSA-1855165;R-HSA-400037;R-HSA-71334;R-HSA-400046;R-HSA-381612;R-HSA-6788810;R-HSA-1855154;R-HSA-76466;R-HSA-1675949;R-HSA-5693153;R-HSA-389821;R-HSA-76472;R-HSA-1675939;R-HSA-6809309;R-HSA-6809254;R-HSA-1855198;R-HSA-1675994;R-HSA-163539;R-HSA-3149539;R-HSA-76500;R-HSA-400092;R-HSA-453339;R-HSA-453337;R-HSA-70369;R-HSA-1676024;R-HSA-71397;R-HSA-975594;R-HSA-400097;R-HSA-70377;R-HSA-453358;R-HSA-1855221;R-HSA-1855222;R-HSA-200424;R-HSA-1855218;R-HSA-1855213;R-HSA-6809238;R-HSA-1855210;R-HSA-2076392;R-HSA-1855211;R-HSA-2564828;R-HSA-8932980;R-HSA-3149518;R-HSA-5333678;R-HSA-1614618;R-HSA-6799202;R-HSA-9603991;R-HSA-2404131;R-HSA-400143;R-HSA-1676048;R-HSA-2404142;R-HSA-2404137;R-HSA-381706;R-HSA-3257122;R-HSA-71445;R-HSA-2404144;R-HSA-1614605;R-HSA-1482547;R-HSA-6799179;R-HSA-6799178;R-HSA-5692283;R-HSA-170796;R-HSA-6799191;R-HSA-1482533;R-HSA-6799197;R-HSA-6799196;R-HSA-1482539;R-HSA-9036727;R-HSA-109380;R-HSA-266050;R-HSA-9661397;R-HSA-266051;R-HSA-1602399;R-HSA-109387;R-HSA-70479;R-HSA-1614665;R-HSA-1676109;R-HSA-71515;R-HSA-266072;R-HSA-353125;R-HSA-1482612;R-HSA-73571;R-HSA-73573;R-HSA-73577;R-HSA-70510;R-HSA-73585;R-HSA-1482598;R-HSA-193393;R-HSA-71541;R-HSA-1482604;R-HSA-70523;R-HSA-3245898;R-HSA-70524;R-HSA-1482646;R-HSA-71552;R-HSA-191366;R-HSA-73608;R-HSA-5662662;R-HSA-73616;R-HSA-1482626;R-HSA-163733;R-HSA-1482635;R-HSA-211873;R-HSA-1667005;R-HSA-71588;R-HSA-163748;R-HSA-71590;R-HSA-70569;R-HSA-71593;R-HSA-1482685;R-HSA-163756;R-HSA-73646;R-HSA-1676203;R-HSA-8938300;R-HSA-176054;R-HSA-1676204;R-HSA-1592238;R-HSA-163764;R-HSA-1482656;R-HSA-193460;R-HSA-1676206;R-HSA-6809565;R-HSA-70589;R-HSA-1482667;R-HSA-209859;R-HSA-211904;R-HSA-548814;R-HSA-70600;R-HSA-350158;R-HSA-211919;R-HSA-200652;R-HSA-70606;R-HSA-1605591;R-HSA-70609;R-HSA-8848215;R-HSA-9020251;R-HSA-2161651;R-HSA-9020253;R-HSA-9020252;R-HSA-9020255;R-HSA-211924;R-HSA-193497;R-HSA-429016;R-HSA-164834;R-HSA-9020264;R-HSA-351207;R-HSA-164832;R-HSA-71654;R-HSA-9020270;R-HSA-9020257;R-HSA-9020256;R-HSA-164840;R-HSA-9020259;R-HSA-5693373;R-HSA-9020258;R-HSA-9026405;R-HSA-211951;R-HSA-351208;R-HSA-2161613;R-HSA-1878002;R-HSA-1482745;R-HSA-9020282;R-HSA-211962;R-HSA-9020277;R-HSA-71676;R-HSA-9020278
R-HSA-162582	Signal Transduction	226	3364	0.231776	1	1	949	2347	0.184803	9606	Homo sapiens	RPL3;NUP107;RPL31;GLS;PREX1;FRAT1;FRAT2;PROK2;KIF21A;TRIM27;WLS;EPHB3;FLT3LG;DYNC1LI1;MARF1;ZFYVE16;RRAGD;PRKCQ;RIN3;ATP6V0D1;TRIB1;LPAR2;GATA3;FPR2;HIF1A;NCSTN;RHOT1;PLCG1;KCNN4;RALGDS;ATP6V0A1;ABCA1;EGR1;PHC2;SRPK1;ZBTB9;FAM160A2;RPS27;AGO4;LPAR6;GIPC1;CD28;ATG2A;CYSTM1;RGL4;ARHGAP9;GPR27;RPLP1;N4BP2L2;PANX2;TUBA1A;SPTLC2;RACK1;TIMP2;FFAR2;CTSD;CCR4;NDEL1;KREMEN1;ELOVL6;GAB2;TYK2;GMIP;APBB1IP;CD200R1;ZEB2;ALDH5A1;CDC42EP3;ATP6V0C;PLPPR2;PTAFR;WAS;FGD3;MNT;ALS2CL;CXCR1;STAMBPL1;CXCR2;RPS3;ZSWIM8;RPS27A;P2RY13;TRMT10A;GK;GCA;STAT3;VEGFB;WWP1;KLHL2;DEF8;MYO9A;FAS;ESYT1;LGR4;STEAP4;NCF1;GPR68;NAB1;WWC1;NCF4;ZFAND5;INPPL1;UBE2D1;PEBP1;IRS2;FRY;PLB1;BEST1;RGS2;GRB10;SLC25A44;RPS7;RPS6;EEF1A1;ADAM17;OBSCN;HGS;RAF1;S100A8;FKBP5;ATP6V1A;C5AR2;C5AR1;NCF1C;CSF2RB;ABHD5;RASGRP4;NUP160;RHOBTB2;FAM83G;MAN2A2;SRGAP2;ARHGAP27;ARPC5;ARHGAP26;ARHGAP32;CDK4;MDM2;GNB5;LRP10;MUC20;MYD88;LAT;FLT4;CXCL1;TCIRG1;ARRB2;ADGRE2;ADGRE3;GPER1;LBR;HSDL2;RASA4B;CAD;VPS13A;NRG1;MMP9;CKAP4;TNFRSF1A;TAPBP;EEF1G;ARL4C;TMIGD3;PALLD;LCK;AKT1S1;XCL2;NUMB;SPOPL;SOS2;PPP1R15A;USP15;LTK;ROCK1;CEBPD;DENND3;NXF1;ERICH1;POLR2A;MKNK1;S1PR1;PDLIM7;KDM4B;LAMB2;TRAT1;MBOAT7;LIMK2;CFLAR;MAPK14;TNRC6C;FMNL3;KLF7;MYO1C;IL2RB;CHPT1;MYO1F		R-HSA-5654614;R-HSA-178178;R-HSA-5654615;R-HSA-5654612;R-HSA-1562641;R-HSA-5654608;R-HSA-141316;R-HSA-5654622;R-HSA-5654623;R-HSA-5654620;R-HSA-5654618;R-HSA-198669;R-HSA-178189;R-HSA-5654596;R-HSA-5668932;R-HSA-5654597;R-HSA-5654594;R-HSA-9021596;R-HSA-5654592;R-HSA-5654607;R-HSA-8964241;R-HSA-5654605;R-HSA-5654603;R-HSA-5654600;R-HSA-6803527;R-HSA-9021609;R-HSA-5654646;R-HSA-5654647;R-HSA-178208;R-HSA-417829;R-HSA-6803523;R-HSA-5668978;R-HSA-5654643;R-HSA-178215;R-HSA-5654640;R-HSA-8982703;R-HSA-5654641;R-HSA-417825;R-HSA-2428930;R-HSA-8964271;R-HSA-870437;R-HSA-9021601;R-HSA-178218;R-HSA-9021600;R-HSA-5654655;R-HSA-5654653;R-HSA-5654651;R-HSA-5668984;R-HSA-5654631;R-HSA-5654628;R-HSA-9021627;R-HSA-417843;R-HSA-380979;R-HSA-5654625;R-HSA-5654637;R-HSA-870449;R-HSA-5654634;R-HSA-8982709;R-HSA-5654633;R-HSA-870477;R-HSA-8943817;R-HSA-870479;R-HSA-5672980;R-HSA-9038029;R-HSA-5672978;R-HSA-2187368;R-HSA-5625883;R-HSA-5138433;R-HSA-198732;R-HSA-5672966;R-HSA-9009371;R-HSA-5672965;R-HSA-9021660;R-HSA-5138459;R-HSA-8964317;R-HSA-5672960;R-HSA-2187382;R-HSA-5672961;R-HSA-5672972;R-HSA-5672973;R-HSA-5625870;R-HSA-5672969;R-HSA-5654582;R-HSA-417890;R-HSA-5654578;R-HSA-444527;R-HSA-5654591;R-HSA-9009378;R-HSA-5654586;R-HSA-5654587;R-HSA-5654584;R-HSA-5654566;R-HSA-5654565;R-HSA-5654562;R-HSA-5654560;R-HSA-5654575;R-HSA-5654573;R-HSA-5654571;R-HSA-5654569;R-HSA-5357776;R-HSA-5357780;R-HSA-204947;R-HSA-5654734;R-HSA-2197691;R-HSA-2197690;R-HSA-5654730;R-HSA-5654729;R-HSA-9611277;R-HSA-379044;R-HSA-9021480;R-HSA-8941613;R-HSA-8945709;R-HSA-379048;R-HSA-9021478;R-HSA-2316434;R-HSA-8941628;R-HSA-8941618;R-HSA-8863804;R-HSA-8941623;R-HSA-5654679;R-HSA-5654677;R-HSA-3299569;R-HSA-964811;R-HSA-5654672;R-HSA-5654673;R-HSA-5654684;R-HSA-5654662;R-HSA-5654663;R-HSA-205008;R-HSA-5654658;R-HSA-5654659;R-HSA-8874079;R-HSA-9021523;R-HSA-5654669;R-HSA-442586;R-HSA-5654667;R-HSA-5654664;R-HSA-9027670;R-HSA-5654709;R-HSA-2197698;R-HSA-8982637;R-HSA-442592;R-HSA-5654705;R-HSA-5654717;R-HSA-5357757;R-HSA-5654714;R-HSA-205039;R-HSA-5675194;R-HSA-2179276;R-HSA-5654692;R-HSA-5654690;R-HSA-2169046;R-HSA-9013361;R-HSA-5634221;R-HSA-8982640;R-HSA-2179291;R-HSA-2169050;R-HSA-5654701;R-HSA-2179293;R-HSA-5654697;R-HSA-5357904;R-HSA-2160931;R-HSA-8851842;R-HSA-2160935;R-HSA-9009536;R-HSA-9009541;R-HSA-444691;R-HSA-6803838;R-HSA-1247497;R-HSA-6803836;R-HSA-194854;R-HSA-3451153;R-HSA-4641129;R-HSA-2130194;R-HSA-5357928;R-HSA-205112;R-HSA-205118;R-HSA-444731;R-HSA-205117;R-HSA-3451147;R-HSA-373061;R-HSA-5357845;R-HSA-8944078;R-HSA-2130279;R-HSA-2130282;R-HSA-3371385;R-HSA-1306969;R-HSA-194894;R-HSA-2130286;R-HSA-1306972;R-HSA-9017817;R-HSA-6797630;R-HSA-1306953;R-HSA-8944104;R-HSA-444773;R-HSA-194913;R-HSA-377186;R-HSA-194922;R-HSA-3371353;R-HSA-1306979;R-HSA-2855259;R-HSA-8964604;R-HSA-5357860;R-HSA-8964605;R-HSA-2453855;R-HSA-8964599;R-HSA-2318752;R-HSA-4641231;R-HSA-5228992;R-HSA-186765;R-HSA-4641236;R-HSA-205205;R-HSA-4641246;R-HSA-4641253;R-HSA-4641260;R-HSA-4641256;R-HSA-205234;R-HSA-205238;R-HSA-5218804;R-HSA-9619756;R-HSA-205244;R-HSA-4641159;R-HSA-1524182;R-HSA-8954185;R-HSA-8857925;R-HSA-8954179;R-HSA-1524186;R-HSA-8954182;R-HSA-5675417;R-HSA-9038163;R-HSA-8851804;R-HSA-9023840;R-HSA-205289;R-HSA-9023845;R-HSA-9023846;R-HSA-4641206;R-HSA-5675431;R-HSA-4641205;R-HSA-9009533;R-HSA-9023859;R-HSA-9023861;R-HSA-9023860;R-HSA-5675433;R-HSA-9009526;R-HSA-8848005;R-HSA-6785636;R-HSA-205319;R-HSA-3322422;R-HSA-3322427;R-HSA-3322424;R-HSA-3322429;R-HSA-6785648;R-HSA-3928608;R-HSA-4420202;R-HSA-3965444;R-HSA-3965447;R-HSA-3965441;R-HSA-8852167;R-HSA-1251922;R-HSA-9624272;R-HSA-5218828;R-HSA-5218827;R-HSA-5218826;R-HSA-195146;R-HSA-5218821;R-HSA-2730595;R-HSA-2730599;R-HSA-8848087;R-HSA-8944349;R-HSA-5218841;R-HSA-9038545;R-HSA-4420121;R-HSA-373339;R-HSA-2038398;R-HSA-8944362;R-HSA-9011949;R-HSA-447074;R-HSA-375395;R-HSA-9011950;R-HSA-8944352;R-HSA-5218855;R-HSA-9011941;R-HSA-3322434;R-HSA-9011961;R-HSA-9011966;R-HSA-9011952;R-HSA-4420153;R-HSA-9616105;R-HSA-8848124;R-HSA-1251944;R-HSA-3928647;R-HSA-9616110;R-HSA-9011958;R-HSA-209536;R-HSA-1251992;R-HSA-1251997;R-HSA-8964614;R-HSA-934559;R-HSA-8964634;R-HSA-209566;R-HSA-209573;R-HSA-381612;R-HSA-1458875;R-HSA-195251;R-HSA-5362412;R-HSA-934604;R-HSA-445124;R-HSA-182986;R-HSA-195275;R-HSA-5632668;R-HSA-5632671;R-HSA-5632670;R-HSA-182990;R-HSA-5632667;R-HSA-195283;R-HSA-195280;R-HSA-201425;R-HSA-182993;R-HSA-195287;R-HSA-5632648;R-HSA-398040;R-HSA-201443;R-HSA-975594;R-HSA-195300;R-HSA-195304;R-HSA-4518575;R-HSA-391913;R-HSA-201453;R-HSA-201457;R-HSA-195318;R-HSA-5632672;R-HSA-5632674;R-HSA-391933;R-HSA-8847995;R-HSA-4518585;R-HSA-183036;R-HSA-201475;R-HSA-391940;R-HSA-8944522;R-HSA-8952716;R-HSA-8948621;R-HSA-391939;R-HSA-201476;R-HSA-8948623;R-HSA-183051;R-HSA-8948612;R-HSA-5362525;R-HSA-418582;R-HSA-4608855;R-HSA-4608852;R-HSA-8944538;R-HSA-9634702;R-HSA-5665608;R-HSA-8952726;R-HSA-183072;R-HSA-8948651;R-HSA-8948641;R-HSA-377644;R-HSA-377641;R-HSA-377640;R-HSA-183084;R-HSA-377643;R-HSA-195378;R-HSA-8944569;R-HSA-183089;R-HSA-6798174;R-HSA-9028533;R-HSA-5362448;R-HSA-9618394;R-HSA-9618392;R-HSA-5229343;R-HSA-9012186;R-HSA-5323526;R-HSA-5368586;R-HSA-8944599;R-HSA-9012203;R-HSA-9026531;R-HSA-5229348;R-HSA-9012196;R-HSA-5686072;R-HSA-8944632;R-HSA-9618407;R-HSA-74615;R-HSA-9618405;R-HSA-398193;R-HSA-9012208;R-HSA-9616367;R-HSA-1250195;R-HSA-9011981;R-HSA-9011983;R-HSA-9011971;R-HSA-9011975;R-HSA-8848150;R-HSA-9032478;R-HSA-9011985;R-HSA-9011984;R-HSA-1250189;R-HSA-8948524;R-HSA-1504190;R-HSA-9012000;R-HSA-8948536;R-HSA-5665767;R-HSA-201648;R-HSA-8848178;R-HSA-5665761;R-HSA-1606561;R-HSA-5671919;R-HSA-9612073;R-HSA-9612076;R-HSA-1250220;R-HSA-8944457;R-HSA-9024334;R-HSA-1977296;R-HSA-8944454;R-HSA-9024326;R-HSA-1358789;R-HSA-8948569;R-HSA-1358790;R-HSA-74707;R-HSA-201685;R-HSA-74711;R-HSA-1504193;R-HSA-1358797;R-HSA-74712;R-HSA-1358798;R-HSA-1358792;R-HSA-1358795;R-HSA-74723;R-HSA-3361751;R-HSA-170986;R-HSA-8944483;R-HSA-8948582;R-HSA-8948583;R-HSA-74737;R-HSA-74736;R-HSA-8948602;R-HSA-201712;R-HSA-74740;R-HSA-8944497;R-HSA-74747;R-HSA-8948594;R-HSA-3769401;R-HSA-171011;R-HSA-1606682;R-HSA-5626962;R-HSA-9018497;R-HSA-9018499;R-HSA-171026;R-HSA-392212;R-HSA-420883;R-HSA-1250315;R-HSA-373791;R-HSA-5626953;R-HSA-1250353;R-HSA-9620663;R-HSA-2974731;R-HSA-1250357;R-HSA-8875183;R-HSA-373813;R-HSA-5626981;R-HSA-5626982;R-HSA-5362793;R-HSA-1250346;R-HSA-5626988;R-HSA-1250348;R-HSA-9626832;R-HSA-392263;R-HSA-2128994;R-HSA-5633040;R-HSA-5665809;R-HSA-2167917;R-HSA-9612483;R-HSA-1250370;R-HSA-9626816;R-HSA-9626817;R-HSA-9604294;R-HSA-2167924;R-HSA-9024723;R-HSA-74843;R-HSA-5665802;R-HSA-1250383;R-HSA-201821;R-HSA-418904;R-HSA-9612493;R-HSA-9024726;R-HSA-1250380;R-HSA-8867047;R-HSA-9620723;R-HSA-382052;R-HSA-392295;R-HSA-8867044;R-HSA-2167876;R-HSA-8867041;R-HSA-392300;R-HSA-418925;R-HSA-193647;R-HSA-5674022;R-HSA-9612514;R-HSA-9626848;R-HSA-5334050;R-HSA-9006332;R-HSA-5674019;R-HSA-193655;R-HSA-5252133;R-HSA-9612516;R-HSA-9006323;R-HSA-9006325;R-HSA-5686315;R-HSA-109699;R-HSA-8944650;R-HSA-193665;R-HSA-74885;R-HSA-3601585;R-HSA-3364026;R-HSA-5610718;R-HSA-1250463;R-HSA-193679;R-HSA-1250462;R-HSA-193682;R-HSA-1918092;R-HSA-1918095;R-HSA-193686;R-HSA-5627072;R-HSA-8848414;R-HSA-9026579;R-HSA-3364014;R-HSA-193695;R-HSA-193696;R-HSA-5610742;R-HSA-8944684;R-HSA-9618486;R-HSA-5610737;R-HSA-1250486;R-HSA-9034796;R-HSA-9032751;R-HSA-203946;R-HSA-5610745;R-HSA-380073;R-HSA-5610746;R-HSA-8948775;R-HSA-8848436;R-HSA-5610722;R-HSA-9034814;R-HSA-5610733;R-HSA-5610735;R-HSA-9618479;R-HSA-2671850;R-HSA-5674132;R-HSA-5674130;R-HSA-2671855;R-HSA-8944706;R-HSA-5674140;R-HSA-400586;R-HSA-9012315;R-HSA-1852623;R-HSA-2671868;R-HSA-9012319;R-HSA-2671862;R-HSA-8948832;R-HSA-5627071;R-HSA-9034855;R-HSA-419049;R-HSA-2671839;R-HSA-9018494;R-HSA-109817;R-HSA-3364042;R-HSA-2106586;R-HSA-2671829;R-HSA-109823;R-HSA-2106591;R-HSA-5666129;R-HSA-419087;R-HSA-3781941;R-HSA-419083;R-HSA-3781943;R-HSA-1295621;R-HSA-8875431;R-HSA-109857;R-HSA-9012651;R-HSA-109858;R-HSA-9012650;R-HSA-8848804;R-HSA-5666160;R-HSA-9012654;R-HSA-111913;R-HSA-2671873;R-HSA-187688;R-HSA-8848812;R-HSA-9657791;R-HSA-2172172;R-HSA-5666169;R-HSA-5692775;R-HSA-8875443;R-HSA-9012657;R-HSA-8848829;R-HSA-5610757;R-HSA-5610758;R-HSA-5610754;R-HSA-419166;R-HSA-5610767;R-HSA-5610760;R-HSA-5610763;R-HSA-111966;R-HSA-429415;R-HSA-111970;R-HSA-8875490;R-HSA-8982012;R-HSA-419197;R-HSA-5653974;R-HSA-2176417;R-HSA-2176416;R-HSA-5653968;R-HSA-429441;R-HSA-750988;R-HSA-71050;R-HSA-9626880;R-HSA-751001;R-HSA-5653957;R-HSA-750993;R-HSA-751019;R-HSA-419232;R-HSA-173483;R-HSA-751013;R-HSA-75187;R-HSA-751039;R-HSA-751027;R-HSA-110011;R-HSA-374207;R-HSA-751024;R-HSA-744887;R-HSA-1236398;R-HSA-744886;R-HSA-751029;R-HSA-9026894;R-HSA-173512;R-HSA-751040;R-HSA-200143;R-HSA-9612639;R-HSA-8848713;R-HSA-9624925;R-HSA-8848726;R-HSA-2176503;R-HSA-2176502;R-HSA-2186747;R-HSA-5627275;R-HSA-5672329;R-HSA-173542;R-HSA-2176452;R-HSA-9604471;R-HSA-173545;R-HSA-75244;R-HSA-9604451;R-HSA-167408;R-HSA-167419;R-HSA-2176475;R-HSA-2186785;R-HSA-419334;R-HSA-443910;R-HSA-443905;R-HSA-167429;R-HSA-167433;R-HSA-419351;R-HSA-9021072;R-HSA-3640874;R-HSA-3640872;R-HSA-1963581;R-HSA-5658231;R-HSA-1963582;R-HSA-6807106;R-HSA-9619127;R-HSA-9619125;R-HSA-1963578;R-HSA-6807118;R-HSA-5693055;R-HSA-3640861;R-HSA-1470012;R-HSA-1470010;R-HSA-1912368;R-HSA-2186767;R-HSA-1470009;R-HSA-1912364;R-HSA-1912367;R-HSA-2186771;R-HSA-1912366;R-HSA-1912363;R-HSA-1963563;R-HSA-1912362;R-HSA-1912357;R-HSA-6807134;R-HSA-419389;R-HSA-2186780;R-HSA-9027273;R-HSA-198211;R-HSA-1912413;R-HSA-9027272;R-HSA-1912412;R-HSA-6807077;R-HSA-9027275;R-HSA-9027274;R-HSA-1912409;R-HSA-1912410;R-HSA-8939201;R-HSA-8939203;R-HSA-1912406;R-HSA-8939204;R-HSA-9604831;R-HSA-9604829;R-HSA-5656070;R-HSA-1912396;R-HSA-5656064;R-HSA-9027281;R-HSA-1963589;R-HSA-9027280;R-HSA-1912388;R-HSA-1912386;R-HSA-1963586;R-HSA-419428;R-HSA-1472121;R-HSA-9604834;R-HSA-1977958;R-HSA-198266;R-HSA-1977959;R-HSA-83582;R-HSA-8982025;R-HSA-8982026;R-HSA-83586;R-HSA-5654224;R-HSA-9604629;R-HSA-8982017;R-HSA-8982019;R-HSA-8982020;R-HSA-112271;R-HSA-9012761;R-HSA-2584246;R-HSA-198295;R-HSA-9029149;R-HSA-9029151;R-HSA-9029150;R-HSA-5654222;R-HSA-112282;R-HSA-9621042;R-HSA-198315;R-HSA-198314;R-HSA-9621048;R-HSA-9029155;R-HSA-157353;R-HSA-5668605;R-HSA-9029158;R-HSA-9604642;R-HSA-8850997;R-HSA-1980074;R-HSA-5246693;R-HSA-8850992;R-HSA-9621035;R-HSA-9621032;R-HSA-6807206;R-HSA-5654167;R-HSA-5654165;R-HSA-83650;R-HSA-8851011;R-HSA-5654163;R-HSA-1980123;R-HSA-1980118;R-HSA-83656;R-HSA-83660;R-HSA-1980112;R-HSA-5654169;R-HSA-5654151;R-HSA-3247840;R-HSA-5654148;R-HSA-3247843;R-HSA-1980109;R-HSA-5654149;R-HSA-5654147;R-HSA-3247844;R-HSA-3247847;R-HSA-3247849;R-HSA-5654159;R-HSA-5654157;R-HSA-212706;R-HSA-5693108;R-HSA-212710;R-HSA-212713;R-HSA-3247836;R-HSA-3247839;R-HSA-167674;R-HSA-1980128;R-HSA-9613202;R-HSA-167683;R-HSA-167686;R-HSA-9613207;R-HSA-194311;R-HSA-194308;R-HSA-167684;R-HSA-2404131;R-HSA-9613210;R-HSA-354060;R-HSA-2404142;R-HSA-1433374;R-HSA-444171;R-HSA-2404137;R-HSA-2404144;R-HSA-5658435;R-HSA-354066;R-HSA-177946;R-HSA-9621386;R-HSA-354077;R-HSA-9621385;R-HSA-354073;R-HSA-5687112;R-HSA-5687113;R-HSA-9009065;R-HSA-354087;R-HSA-9029551;R-HSA-190245;R-HSA-5654399;R-HSA-5668735;R-HSA-5672828;R-HSA-5654397;R-HSA-5668731;R-HSA-5654392;R-HSA-9605052;R-HSA-5672824;R-HSA-190258;R-HSA-9029561;R-HSA-9613219;R-HSA-190256;R-HSA-165680;R-HSA-354097;R-HSA-190260;R-HSA-190261;R-HSA-5668718;R-HSA-190265;R-HSA-5668714;R-HSA-165692;R-HSA-5635861;R-HSA-1433428;R-HSA-9031624;R-HSA-5668629;R-HSA-2404199;R-HSA-5635856;R-HSA-2404193;R-HSA-2404195;R-HSA-5635868;R-HSA-9031616;R-HSA-354124;R-HSA-2404200;R-HSA-5635864;R-HSA-9605057;R-HSA-165718;R-HSA-9605063;R-HSA-5635855;R-HSA-5635854;R-HSA-165726;R-HSA-1433418;R-HSA-354149;R-HSA-1433456;R-HSA-5658430;R-HSA-8857583;R-HSA-5687103;R-HSA-380782;R-HSA-5658424;R-HSA-202604;R-HSA-354165;R-HSA-190326;R-HSA-1433454;R-HSA-165758;R-HSA-1433451;R-HSA-5687081;R-HSA-202626;R-HSA-749448;R-HSA-2029469;R-HSA-425861;R-HSA-2029466;R-HSA-749454;R-HSA-1433488;R-HSA-749453;R-HSA-749452;R-HSA-2029465;R-HSA-1433501;R-HSA-749446;R-HSA-5625797;R-HSA-5625796;R-HSA-4411351;R-HSA-749456;R-HSA-4411357;R-HSA-5672950;R-HSA-5672951;R-HSA-5672948;R-HSA-4411367;R-HSA-9027373;R-HSA-4411365;R-HSA-1253300;R-HSA-5672958;R-HSA-5672957;R-HSA-5672954;R-HSA-5625849;R-HSA-5625848;R-HSA-8875817;R-HSA-4411372;R-HSA-8875816;R-HSA-1253282;R-HSA-1433508;R-HSA-190388;R-HSA-1433506;R-HSA-5654511;R-HSA-157629;R-HSA-2029473;R-HSA-1433514;R-HSA-5654422;R-HSA-5654423;R-HSA-157632;R-HSA-9013069;R-HSA-5654418;R-HSA-198599;R-HSA-5654416;R-HSA-157640;R-HSA-5654428;R-HSA-190408;R-HSA-5654426;R-HSA-190413;R-HSA-5654425;R-HSA-5654406;R-HSA-372693;R-HSA-5654407;R-HSA-5654404;R-HSA-1433542;R-HSA-5654402;R-HSA-1253319;R-HSA-190427;R-HSA-1253321;R-HSA-5654413;R-HSA-2428926;R-HSA-372697;R-HSA-5672843;R-HSA-5654408;R-HSA-1253325;R-HSA-5654409;R-HSA-190429;R-HSA-2428922;R-HSA-374758;R-HSA-372705;R-HSA-432096;R-HSA-9027425;R-HSA-5625784;R-HSA-2514891;R-HSA-5357477;R-HSA-5625774;R-HSA-141310
R-HSA-211859	Biological oxidations	14	545	0.03755	1	1	26	188	0.0148031	9606	Homo sapiens	GSTM4;CYP51A1;CYP4F3;DENND3;AHR;SAT1;FMNL3;TBXAS1;KIF21A;LRP10;EPHB3;LLGL2;B4GALT5		R-HSA-211904;R-HSA-211919;R-HSA-8937177;R-HSA-76500;R-HSA-211924;R-HSA-8937169;R-HSA-8936849;R-HSA-211873;R-HSA-174374;R-HSA-212007;R-HSA-215526;R-HSA-141351;R-HSA-427555;R-HSA-141348;R-HSA-6786190;R-HSA-211951;R-HSA-5692283;R-HSA-8937191;R-HSA-76466;R-HSA-194678;R-HSA-176054;R-HSA-174389;R-HSA-211962;R-HSA-192123;R-HSA-76472;R-HSA-174392
R-HSA-388396	GPCR downstream signalling	53	1359	0.0936337	1	1	74	258	0.020315	9606	Homo sapiens	GPR27;RPL3;CEBPD;ROCK1;GPR68;RPLP1;PTAFR;C5AR1;LPAR2;CXCL1;DENND3;ABHD5;ARRB2;FPR2;PLB1;BEST1;FGD3;FAM83G;PREX1;RGS2;ALS2CL;CXCR1;GPER1;CXCR2;TIMP2;S1PR1;PROK2;FFAR2;CCR4;LBR;TRMT10A;P2RY13;GCA;MBOAT7;TAPBP;TMIGD3;OBSCN;ALDH5A1;LPAR6;PALLD;AGO4;GIPC1;XCL2;PRKCQ;GNB5;LRP10;SOS2		R-HSA-8982025;R-HSA-749448;R-HSA-8982026;R-HSA-425861;R-HSA-74885;R-HSA-749454;R-HSA-749453;R-HSA-749452;R-HSA-2404131;R-HSA-750988;R-HSA-167429;R-HSA-8982017;R-HSA-8982019;R-HSA-2404142;R-HSA-167433;R-HSA-8982020;R-HSA-2404137;R-HSA-749446;R-HSA-8964614;R-HSA-112271;R-HSA-418582;R-HSA-392212;R-HSA-2584246;R-HSA-8964634;R-HSA-751001;R-HSA-2404144;R-HSA-420883;R-HSA-8964241;R-HSA-750993;R-HSA-112282;R-HSA-749456;R-HSA-751019;R-HSA-379044;R-HSA-9619127;R-HSA-8982703;R-HSA-9619125;R-HSA-8964271;R-HSA-111913;R-HSA-380073;R-HSA-379048;R-HSA-751013;R-HSA-751039;R-HSA-751027;R-HSA-751024;R-HSA-744887;R-HSA-8982709;R-HSA-744886;R-HSA-751029;R-HSA-8852167;R-HSA-751040;R-HSA-400586;R-HSA-8964317;R-HSA-419166;R-HSA-74843;R-HSA-398040;R-HSA-111966;R-HSA-392295;R-HSA-111970;R-HSA-975594;R-HSA-8982637;R-HSA-392300;R-HSA-2514891;R-HSA-419049;R-HSA-2855259;R-HSA-167408;R-HSA-8964604;R-HSA-8982012;R-HSA-8964605;R-HSA-74615;R-HSA-398193;R-HSA-8982640;R-HSA-167419;R-HSA-2453855;R-HSA-8964599
R-HSA-418555	G alpha (s) signalling events	9	605	0.0416839	1	1	5	18	0.00141732	9606	Homo sapiens	GPR27;TRMT10A;FAM83G;PALLD;RPLP1;GNB5;ARRB2;TAPBP;BEST1		R-HSA-8852167;R-HSA-379044;R-HSA-744887;R-HSA-744886;R-HSA-751013
R-HSA-372790	Signaling by GPCR	58	1485	0.102315	1	1	106	437	0.0344094	9606	Homo sapiens	GPR27;RPL3;GPR68;RPLP1;CXCL1;ARRB2;PLB1;BEST1;ADGRE2;PREX1;RGS2;ADGRE3;GPER1;TIMP2;PROK2;FFAR2;LBR;CCR4;TAPBP;TMIGD3;OBSCN;ALDH5A1;PALLD;XCL2;PRKCQ;SOS2;ROCK1;PLPPR2;CEBPD;C5AR2;PTAFR;C5AR1;LPAR2;DENND3;FPR2;ABHD5;FGD3;FAM83G;ALS2CL;CXCR1;STAMBPL1;CXCR2;S1PR1;P2RY13;TRMT10A;GCA;MBOAT7;AGO4;LPAR6;GIPC1;GNB5;LRP10		R-HSA-419334;R-HSA-391940;R-HSA-391939;R-HSA-2404131;R-HSA-167429;R-HSA-2404142;R-HSA-167433;R-HSA-444171;R-HSA-2404137;R-HSA-418582;R-HSA-392212;R-HSA-419351;R-HSA-2404144;R-HSA-444691;R-HSA-420883;R-HSA-8964241;R-HSA-373791;R-HSA-417829;R-HSA-9619127;R-HSA-8982703;R-HSA-9619125;R-HSA-417825;R-HSA-8964271;R-HSA-111913;R-HSA-373813;R-HSA-417843;R-HSA-419389;R-HSA-8982709;R-HSA-444731;R-HSA-8852167;R-HSA-373061;R-HSA-392263;R-HSA-8964317;R-HSA-419166;R-HSA-6797630;R-HSA-74843;R-HSA-373339;R-HSA-418904;R-HSA-111966;R-HSA-392295;R-HSA-419428;R-HSA-444773;R-HSA-111970;R-HSA-417890;R-HSA-375395;R-HSA-444527;R-HSA-392300;R-HSA-418925;R-HSA-2855259;R-HSA-8964604;R-HSA-8982012;R-HSA-8964605;R-HSA-74615;R-HSA-398193;R-HSA-2453855;R-HSA-8964599;R-HSA-8982025;R-HSA-749448;R-HSA-8982026;R-HSA-425861;R-HSA-74885;R-HSA-749454;R-HSA-749453;R-HSA-749452;R-HSA-750988;R-HSA-8982017;R-HSA-8982019;R-HSA-8982020;R-HSA-749446;R-HSA-8964614;R-HSA-112271;R-HSA-2584246;R-HSA-8964634;R-HSA-751001;R-HSA-750993;R-HSA-112282;R-HSA-749456;R-HSA-9611277;R-HSA-751019;R-HSA-379044;R-HSA-381612;R-HSA-380073;R-HSA-379048;R-HSA-751013;R-HSA-751039;R-HSA-751027;R-HSA-374207;R-HSA-751024;R-HSA-744887;R-HSA-744886;R-HSA-751029;R-HSA-445124;R-HSA-964811;R-HSA-751040;R-HSA-400586;R-HSA-398040;R-HSA-374758;R-HSA-975594;R-HSA-8982637;R-HSA-391913;R-HSA-2514891;R-HSA-419049;R-HSA-167408;R-HSA-391933;R-HSA-8982640;R-HSA-167419
