## Supplementary material for "Endothelial Cell-Derived Extracellular Vesicles Elicit Neutrophil Deployment from the Spleen Following Acute Myocardial Infarction": Table 5

### Sheet: GO Bio Process
GO biological process complete	Mus musculus - REFLIST (22265)	upload_1 (218)	upload_1 (expected)	upload_1 (over/under)	upload_1 (fold Enrichment)	upload_1 (raw P-value)	upload_1 (FDR)
neutrophil aggregation (GO:0070488)	2	2	0.02	+	> 100	0.000554	0.0497
peptidyl-cysteine S-trans-nitrosylation (GO:0035606)	2	2	0.02	+	> 100	0.000554	0.0494
sensory perception of smell (GO:0007608)	1128	0	11.04	-	< 0.01	2.68e-05	0.00463
peptidyl-cysteine S-nitrosylation (GO:0018119)	6	3	0.06	+	51.07	7.23e-05	0.0104
ribosomal small subunit assembly (GO:0000028)	18	9	0.18	+	51.07	2.59e-12	1.58e-09
protein nitrosylation (GO:0017014)	7	3	0.07	+	43.77	0.000103	0.0136
cytoplasmic translation (GO:0002181)	64	26	0.63	+	41.49	1.65e-31	3.26e-28
negative regulation of ubiquitin protein ligase activity (GO:1904667)	10	4	0.1	+	40.85	7.98e-06	0.00169
positive regulation of intrinsic apoptotic signaling pathway by p53 class mediator (GO:1902255)	8	3	0.08	+	38.3	0.00014	0.0166
leukocyte aggregation (GO:0070486)	14	4	0.14	+	29.18	2.37e-05	0.00421
complement receptor mediated signaling pathway (GO:0002430)	13	3	0.13	+	23.57	0.000459	0.0425
ribosome assembly (GO:0042255)	62	14	0.61	+	23.06	1.73e-14	1.24e-11
negative regulation of ubiquitin-protein transferase activity (GO:0051444)	18	4	0.18	+	22.7	5.48e-05	0.00805
ribosomal small subunit biogenesis (GO:0042274)	68	15	0.67	+	22.53	2.64e-15	1.99e-12
positive regulation of signal transduction by p53 class mediator (GO:1901798)	25	5	0.24	+	20.43	9.57e-06	0.00192
ribosomal large subunit assembly (GO:0000027)	30	6	0.29	+	20.43	1.19e-06	0.000324
translation (GO:0006412)	306	60	3	+	20.03	1.16e-56	1.84e-52
regulation of ubiquitin protein ligase activity (GO:1904666)	21	4	0.21	+	19.45	9.27e-05	0.0127
peptide biosynthetic process (GO:0043043)	326	60	3.19	+	18.8	3.25e-55	2.58e-51
positive regulation of superoxide anion generation (GO:0032930)	23	4	0.23	+	17.76	0.000127	0.0156
negative regulation of phagocytosis (GO:0050765)	23	4	0.23	+	17.76	0.000127	0.0155
translational elongation (GO:0006414)	30	5	0.29	+	17.02	2.1e-05	0.00382
response to interferon-alpha (GO:0035455)	25	4	0.24	+	16.34	0.000169	0.0194
regulation of superoxide anion generation (GO:0032928)	26	4	0.25	+	15.71	0.000193	0.0216
positive regulation of mononuclear cell migration (GO:0071677)	26	4	0.25	+	15.71	0.000193	0.0214
ribosomal large subunit biogenesis (GO:0042273)	77	11	0.75	+	14.59	9.21e-10	3.74e-07
amide biosynthetic process (GO:0043604)	421	60	4.12	+	14.56	2.44e-49	1.29e-45
peptide metabolic process (GO:0006518)	449	61	4.4	+	13.88	4.47e-49	1.77e-45
leukocyte cell-cell adhesion (GO:0007159)	54	7	0.53	+	13.24	2.05e-06	0.000515
maturation of SSU-rRNA from tricistronic rRNA transcript (SSU-rRNA, 5.8S rRNA, LSU-rRNA) (GO:0000462)	32	4	0.31	+	12.77	0.000397	0.0382
astrocyte development (GO:0014002)	35	4	0.34	+	11.67	0.000542	0.0491
maturation of SSU-rRNA (GO:0030490)	47	5	0.46	+	10.87	0.000147	0.0171
ribonucleoprotein complex assembly (GO:0022618)	163	17	1.6	+	10.65	2.21e-12	1.46e-09
positive regulation of intrinsic apoptotic signaling pathway (GO:2001244)	68	7	0.67	+	10.51	8.3e-06	0.00173
regulation of ubiquitin-protein transferase activity (GO:0051438)	49	5	0.48	+	10.42	0.000176	0.0201
ribonucleoprotein complex subunit organization (GO:0071826)	170	17	1.66	+	10.21	4.11e-12	2.42e-09
negative regulation of viral genome replication (GO:0045071)	60	6	0.59	+	10.21	4.34e-05	0.00668
regulation of mononuclear cell migration (GO:0071675)	51	5	0.5	+	10.01	0.000209	0.0227
cellular amide metabolic process (GO:0043603)	667	63	6.53	+	9.65	5.7e-42	1.81e-38
negative regulation of protein ubiquitination (GO:0031397)	75	7	0.73	+	9.53	1.5e-05	0.00294
ribosome biogenesis (GO:0042254)	285	26	2.79	+	9.32	4.96e-17	4.37e-14
rRNA processing (GO:0006364)	197	17	1.93	+	8.81	3.57e-11	1.89e-08
response to interferon-beta (GO:0035456)	58	5	0.57	+	8.8	0.000364	0.0359
regulation of signal transduction by p53 class mediator (GO:1901796)	71	6	0.7	+	8.63	0.000104	0.0135
rRNA metabolic process (GO:0016072)	206	17	2.02	+	8.43	6.84e-11	3.39e-08
negative regulation of protein modification by small protein conjugation or removal (GO:1903321)	85	7	0.83	+	8.41	3.19e-05	0.00516
positive regulation of reactive oxygen species metabolic process (GO:2000379)	112	9	1.1	+	8.21	2.84e-06	0.000671
positive regulation of NIK/NF-kappaB signaling (GO:1901224)	75	6	0.73	+	8.17	0.000137	0.0164
regulation of phagocytosis (GO:0050764)	107	8	1.05	+	7.64	1.67e-05	0.00319
ribonucleoprotein complex biogenesis (GO:0022613)	393	29	3.85	+	7.54	1.35e-16	1.12e-13
antimicrobial humoral immune response mediated by antimicrobial peptide (GO:0061844)	110	8	1.08	+	7.43	2.01e-05	0.00372
negative regulation of viral life cycle (GO:1903901)	85	6	0.83	+	7.21	0.00026	0.0272
positive regulation of gliogenesis (GO:0014015)	87	6	0.85	+	7.04	0.000293	0.0294
positive regulation of production of molecular mediator of immune response (GO:0002702)	106	7	1.04	+	6.74	0.000118	0.015
defense response to virus (GO:0051607)	182	12	1.78	+	6.73	4.55e-07	0.000134
regulation of viral genome replication (GO:0045069)	94	6	0.92	+	6.52	0.000433	0.0407
regulation of reactive oxygen species metabolic process (GO:2000377)	205	13	2.01	+	6.48	2.29e-07	6.97e-05
antimicrobial humoral response (GO:0019730)	127	8	1.24	+	6.43	5.3e-05	0.00786
response to virus (GO:0009615)	226	14	2.21	+	6.33	1.02e-07	3.44e-05
cellular nitrogen compound biosynthetic process (GO:0044271)	1122	69	10.99	+	6.28	5.15e-35	1.36e-31
organonitrogen compound biosynthetic process (GO:1901566)	1075	66	10.53	+	6.27	2.44e-33	5.53e-30
positive regulation of leukocyte migration (GO:0002687)	150	9	1.47	+	6.13	2.6e-05	0.00453
regulation of intrinsic apoptotic signaling pathway (GO:2001242)	169	10	1.65	+	6.04	1.04e-05	0.00205
regulation of leukocyte migration (GO:0002685)	210	12	2.06	+	5.84	1.89e-06	0.000492
positive regulation of apoptotic signaling pathway (GO:2001235)	182	10	1.78	+	5.61	1.91e-05	0.00355
negative regulation of protein catabolic process (GO:0042177)	131	7	1.28	+	5.46	0.000405	0.0387
cell cycle phase transition (GO:0044770)	151	8	1.48	+	5.41	0.000166	0.0193
macromolecule biosynthetic process (GO:0009059)	1231	65	12.05	+	5.39	3.42e-29	6.03e-26
cellular macromolecule biosynthetic process (GO:0034645)	1197	63	11.72	+	5.38	3.68e-28	5.83e-25
positive regulation of cytokine secretion (GO:0050715)	155	8	1.52	+	5.27	0.000197	0.0216
defense response to Gram-positive bacterium (GO:0050830)	136	7	1.33	+	5.26	0.000502	0.046
ncRNA processing (GO:0034470)	341	17	3.34	+	5.09	8.61e-08	2.97e-05
regulation of translation (GO:0006417)	333	15	3.26	+	4.6	1.7e-06	0.000449
leukocyte migration (GO:0050900)	202	9	1.98	+	4.55	0.000228	0.0246
gene expression (GO:0010467)	1619	72	15.85	+	4.54	3.97e-28	5.72e-25
regulation of protein ubiquitination (GO:0031396)	204	9	2	+	4.51	0.000244	0.026
regulation of apoptotic signaling pathway (GO:2001233)	413	18	4.04	+	4.45	2.41e-07	7.22e-05
positive regulation of immune effector process (GO:0002699)	266	11	2.6	+	4.22	8.81e-05	0.0121
ncRNA metabolic process (GO:0034660)	418	17	4.09	+	4.15	1.31e-06	0.000353
positive regulation of cytokine production (GO:0001819)	443	18	4.34	+	4.15	6.42e-07	0.000185
positive regulation of response to external stimulus (GO:0032103)	402	16	3.94	+	4.06	3.54e-06	0.000813
regulation of cellular amide metabolic process (GO:0034248)	385	15	3.77	+	3.98	9.18e-06	0.00187
positive regulation of peptide secretion (GO:0002793)	339	13	3.32	+	3.92	4.28e-05	0.00666
positive regulation of defense response (GO:0031349)	267	10	2.61	+	3.83	0.000393	0.038
organic substance biosynthetic process (GO:1901576)	2087	77	20.43	+	3.77	3.18e-25	4.2e-22
cellular biosynthetic process (GO:0044249)	1994	73	19.52	+	3.74	1.41e-23	1.6e-20
regulation of leukocyte cell-cell adhesion (GO:1903037)	303	11	2.97	+	3.71	0.000263	0.027
negative regulation of catabolic process (GO:0009895)	304	11	2.98	+	3.7	0.00027	0.0276
positive regulation of protein secretion (GO:0050714)	308	11	3.02	+	3.65	0.0003	0.03
regulation of protein catabolic process (GO:0042176)	393	14	3.85	+	3.64	4.71e-05	0.00711
biosynthetic process (GO:0009058)	2169	77	21.24	+	3.63	3.34e-24	4.08e-21
cellular protein-containing complex assembly (GO:0034622)	655	23	6.41	+	3.59	2.09e-07	6.62e-05
posttranscriptional regulation of gene expression (GO:0010608)	428	15	4.19	+	3.58	3.02e-05	0.00505
regulation of inflammatory response (GO:0050727)	351	12	3.44	+	3.49	0.000237	0.0253
inflammatory response (GO:0006954)	472	16	4.62	+	3.46	2.42e-05	0.00427
organelle assembly (GO:0070925)	641	21	6.28	+	3.35	2.11e-06	0.000523
positive regulation of programmed cell death (GO:0043068)	647	21	6.33	+	3.31	2.43e-06	0.000593
defense response to other organism (GO:0098542)	992	31	9.71	+	3.19	1.83e-08	6.6e-06
positive regulation of apoptotic process (GO:0043065)	642	20	6.29	+	3.18	7.68e-06	0.00165
positive regulation of cell death (GO:0010942)	709	22	6.94	+	3.17	2.81e-06	0.000674
response to biotic stimulus (GO:0009607)	1355	42	13.27	+	3.17	4.48e-11	2.29e-08
innate immune response (GO:0045087)	748	23	7.32	+	3.14	1.91e-06	0.000488
positive regulation of cell migration (GO:0030335)	555	17	5.43	+	3.13	4.63e-05	0.00707
regulation of immune effector process (GO:0002697)	426	13	4.17	+	3.12	0.000379	0.0368
response to other organism (GO:0051707)	1323	40	12.95	+	3.09	2.89e-10	1.27e-07
response to external biotic stimulus (GO:0043207)	1325	40	12.97	+	3.08	3.01e-10	1.29e-07
defense response (GO:0006952)	1359	41	13.31	+	3.08	1.77e-10	8.24e-08
cellular nitrogen compound metabolic process (GO:0034641)	2798	84	27.4	+	3.07	5.92e-22	6.26e-19
regulation of cytokine production (GO:0001817)	706	21	6.91	+	3.04	8.93e-06	0.00184
regulation of defense response (GO:0031347)	572	17	5.6	+	3.04	6.64e-05	0.00966
negative regulation of protein modification process (GO:0031400)	577	17	5.65	+	3.01	7.36e-05	0.0105
positive regulation of cell motility (GO:2000147)	578	17	5.66	+	3	7.52e-05	0.0106
RNA processing (GO:0006396)	753	22	7.37	+	2.98	7.11e-06	0.00154
positive regulation of locomotion (GO:0040017)	594	17	5.82	+	2.92	0.000104	0.0136
positive regulation of intracellular signal transduction (GO:1902533)	946	27	9.26	+	2.92	9.28e-07	0.000258
positive regulation of cellular component movement (GO:0051272)	597	17	5.85	+	2.91	0.00011	0.0142
interspecies interaction between organisms (GO:0044419)	1477	42	14.46	+	2.9	5.88e-10	2.45e-07
cellular protein metabolic process (GO:0044267)	2850	81	27.9	+	2.9	1.31e-19	1.3e-16
immune effector process (GO:0002252)	642	18	6.29	+	2.86	8.33e-05	0.0117
positive regulation of secretion (GO:0051047)	537	15	5.26	+	2.85	0.00034	0.0337
regulation of peptide secretion (GO:0002791)	542	15	5.31	+	2.83	0.000374	0.0366
regulation of programmed cell death (GO:0043067)	1518	40	14.86	+	2.69	1.32e-08	4.87e-06
protein-containing complex assembly (GO:0065003)	992	26	9.71	+	2.68	6.71e-06	0.00148
regulation of response to external stimulus (GO:0032101)	891	23	8.72	+	2.64	2.98e-05	0.00503
protein-containing complex subunit organization (GO:0043933)	1133	29	11.09	+	2.61	2.96e-06	0.00069
response to cytokine (GO:0034097)	748	19	7.32	+	2.59	0.000184	0.0207
regulation of cell death (GO:0010941)	1672	42	16.37	+	2.57	2.04e-08	7.18e-06
response to bacterium (GO:0009617)	838	21	8.2	+	2.56	0.000101	0.0134
positive regulation of immune system process (GO:0002684)	1043	26	10.21	+	2.55	1.58e-05	0.00305
protein metabolic process (GO:0019538)	3425	85	33.53	+	2.53	4.43e-17	4.13e-14
regulation of apoptotic process (GO:0042981)	1493	37	14.62	+	2.53	2.29e-07	7.11e-05
cellular response to oxygen-containing compound (GO:1901701)	916	22	8.97	+	2.45	0.000124	0.0154
regulation of transferase activity (GO:0051338)	881	21	8.63	+	2.43	0.000197	0.0217
immune response (GO:0006955)	1420	33	13.9	+	2.37	4.81e-06	0.00109
immune system process (GO:0002376)	2300	53	22.52	+	2.35	4.21e-09	1.59e-06
negative regulation of cell death (GO:0060548)	1042	24	10.2	+	2.35	0.000137	0.0165
regulation of cell migration (GO:0030334)	917	21	8.98	+	2.34	0.000421	0.04
negative regulation of programmed cell death (GO:0043069)	927	21	9.08	+	2.31	0.000462	0.0426
positive regulation of transport (GO:0051050)	1105	25	10.82	+	2.31	0.000119	0.015
organonitrogen compound metabolic process (GO:1901564)	4281	96	41.92	+	2.29	1.57e-16	1.25e-13
cellular component biogenesis (GO:0044085)	2167	48	21.22	+	2.26	1.18e-07	3.9e-05
positive regulation of catalytic activity (GO:0043085)	1104	24	10.81	+	2.22	0.000423	0.04
regulation of locomotion (GO:0040012)	1015	22	9.94	+	2.21	0.00053	0.0483
response to external stimulus (GO:0009605)	2267	49	22.2	+	2.21	1.28e-07	4.13e-05
regulation of immune system process (GO:0002682)	1485	32	14.54	+	2.2	3.11e-05	0.00508
RNA metabolic process (GO:0016070)	1234	26	12.08	+	2.15	0.000279	0.0282
regulation of intracellular signal transduction (GO:1902531)	1575	33	15.42	+	2.14	4.88e-05	0.0073
positive regulation of phosphorus metabolic process (GO:0010562)	1147	24	11.23	+	2.14	0.000559	0.0495
positive regulation of phosphate metabolic process (GO:0045937)	1147	24	11.23	+	2.14	0.000559	0.0492
cellular macromolecule metabolic process (GO:0044260)	3968	83	38.85	+	2.14	2.23e-12	1.41e-09
regulation of response to stress (GO:0080134)	1304	27	12.77	+	2.11	0.000254	0.0267
positive regulation of cell communication (GO:0010647)	1817	37	17.79	+	2.08	2.97e-05	0.00506
positive regulation of signaling (GO:0023056)	1824	37	17.86	+	2.07	3.08e-05	0.00509
positive regulation of molecular function (GO:0044093)	1479	30	14.48	+	2.07	0.000179	0.0202
positive regulation of protein metabolic process (GO:0051247)	1677	34	16.42	+	2.07	8.4e-05	0.0117
positive regulation of multicellular organismal process (GO:0051240)	1928	39	18.88	+	2.07	1.68e-05	0.00318
positive regulation of signal transduction (GO:0009967)	1538	31	15.06	+	2.06	0.000144	0.0169
positive regulation of cellular protein metabolic process (GO:0032270)	1566	31	15.33	+	2.02	0.000261	0.0271
macromolecule metabolic process (GO:0043170)	5064	96	49.58	+	1.94	5.74e-12	3.25e-09
regulation of protein metabolic process (GO:0051246)	2729	51	26.72	+	1.91	6.15e-06	0.00137
cellular response to chemical stimulus (GO:0070887)	2367	44	23.18	+	1.9	3.58e-05	0.00574
cellular component assembly (GO:0022607)	1939	36	18.99	+	1.9	0.000247	0.0261
response to stress (GO:0006950)	3180	59	31.14	+	1.89	8.93e-07	0.000253
nitrogen compound metabolic process (GO:0006807)	5732	105	56.12	+	1.87	1.64e-12	1.13e-09
regulation of cellular protein metabolic process (GO:0032268)	2535	46	24.82	+	1.85	3.95e-05	0.00627
regulation of catalytic activity (GO:0050790)	1881	34	18.42	+	1.85	0.000549	0.0495
cellular metabolic process (GO:0044237)	6349	108	62.16	+	1.74	7.87e-11	3.78e-08
primary metabolic process (GO:0044238)	6285	104	61.54	+	1.69	1.45e-09	5.61e-07
organic substance metabolic process (GO:0071704)	6714	111	65.74	+	1.69	2.51e-10	1.14e-07
positive regulation of metabolic process (GO:0009893)	3570	57	34.95	+	1.63	0.000136	0.0164
metabolic process (GO:0008152)	7236	115	70.85	+	1.62	9.85e-10	3.91e-07
positive regulation of cellular process (GO:0048522)	5661	84	55.43	+	1.52	2.24e-05	0.00403
cellular component organization or biogenesis (GO:0071840)	5152	76	50.44	+	1.51	9.91e-05	0.0133
regulation of cellular metabolic process (GO:0031323)	5567	82	54.51	+	1.5	4.06e-05	0.00638
regulation of nitrogen compound metabolic process (GO:0051171)	5208	75	50.99	+	1.47	0.000278	0.0282
positive regulation of biological process (GO:0048518)	6121	87	59.93	+	1.45	9.3e-05	0.0126
regulation of metabolic process (GO:0019222)	5995	85	58.7	+	1.45	0.000118	0.0151
regulation of primary metabolic process (GO:0080090)	5362	76	52.5	+	1.45	0.000435	0.0406
cellular process (GO:0009987)	14901	189	145.9	+	1.3	3.45e-11	1.89e-08
sensory perception of chemical stimulus (GO:0007606)	1228	1	12.02	-	0.08	0.000124	0.0155
Analysis Type:	PANTHER Overrepresentation Test (Released 20200407)
Annotation Version and Release Date:	GO Ontology database DOI: 10.5281/zenodo.3727280 Released 2020-03-23
Analyzed List:	upload_1 (Mus musculus)
Reference List:	Mus musculus (all genes in database)
Test Type:	FISHER
Correction:	FDR

### Sheet: GO Mol Function
GO molecular function complete	Mus musculus - REFLIST (22265)	upload_1 (218)	upload_1 (expected)	upload_1 (over/under)	upload_1 (fold Enrichment)	upload_1 (raw P-value)	upload_1 (FDR)
5.8S rRNA binding (GO:1990932)	3	3	0.03	+	> 100	1.76e-05	0.00509
ubiquitin ligase inhibitor activity (GO:1990948)	6	4	0.06	+	68.09	1.73e-06	0.000887
ubiquitin-protein transferase inhibitor activity (GO:0055105)	7	4	0.07	+	58.36	2.69e-06	0.00125
large ribosomal subunit rRNA binding (GO:0070180)	8	4	0.08	+	51.07	4e-06	0.00168
RAGE receptor binding (GO:0050786)	9	4	0.09	+	45.39	5.74e-06	0.00221
N-formyl peptide receptor activity (GO:0004982)	7	3	0.07	+	43.77	0.000103	0.0226
structural constituent of ribosome (GO:0003735)	161	62	1.58	+	39.33	3.64e-74	1.69e-70
small ribosomal subunit rRNA binding (GO:0070181)	10	3	0.1	+	30.64	0.000239	0.0369
Toll-like receptor binding (GO:0035325)	14	4	0.14	+	29.18	2.37e-05	0.00644
rRNA binding (GO:0019843)	70	18	0.69	+	26.26	3.75e-19	4.34e-16
ubiquitin-protein transferase regulator activity (GO:0055106)	18	4	0.18	+	22.7	5.48e-05	0.0134
mRNA 5'-UTR binding (GO:0048027)	24	5	0.23	+	21.28	8.04e-06	0.00266
oxidoreductase activity, acting on a heme group of donors, oxygen as acceptor (GO:0016676)	22	4	0.22	+	18.57	0.000109	0.0229
cytochrome-c oxidase activity (GO:0004129)	22	4	0.22	+	18.57	0.000109	0.0219
heme-copper terminal oxidase activity (GO:0015002)	22	4	0.22	+	18.57	0.000109	0.021
oxidoreductase activity, acting on a heme group of donors (GO:0016675)	23	4	0.23	+	17.76	0.000127	0.0234
structural molecule activity (GO:0005198)	576	63	5.64	+	11.17	1.64e-45	3.78e-42
double-stranded RNA binding (GO:0003725)	82	6	0.8	+	7.47	0.000217	0.0359
translation regulator activity (GO:0045182)	126	9	1.23	+	7.3	6.98e-06	0.00249
mRNA binding (GO:0003729)	272	19	2.66	+	7.13	7.33e-11	6.78e-08
RNA binding (GO:0003723)	1086	51	10.63	+	4.8	1.59e-20	2.46e-17
enzyme inhibitor activity (GO:0004857)	393	14	3.85	+	3.64	4.71e-05	0.0121
enzyme regulator activity (GO:0030234)	994	24	9.73	+	2.47	5.58e-05	0.0129
nucleic acid binding (GO:0003676)	3161	61	30.95	+	1.97	1.51e-07	8.76e-05
molecular function regulator (GO:0098772)	1775	34	17.38	+	1.96	0.00022	0.035
heterocyclic compound binding (GO:1901363)	5076	74	49.7	+	1.49	0.000182	0.0324
organic cyclic compound binding (GO:0097159)	5177	75	50.69	+	1.48	0.0002	0.0344
protein binding (GO:0005515)	9141	131	89.5	+	1.46	2.22e-08	1.47e-05
binding (GO:0005488)	13375	171	130.96	+	1.31	1.22e-08	9.41e-06
olfactory receptor activity (GO:0004984)	1141	0	11.17	-	< 0.01	1.72e-05	0.0053

### Sheet: GO Cell Comp
GO cellular component complete	Mus musculus - REFLIST (22265)	upload_1 (218)	upload_1 (expected)	upload_1 (over/under)	upload_1 (fold Enrichment)	upload_1 (raw P-value)	upload_1 (FDR)
nascent polypeptide-associated complex (GO:0005854)	3	2	0.03	+	68.09	0.000918	0.0455
cytosolic small ribosomal subunit (GO:0022627)	46	28	0.45	+	62.17	9.47e-38	3.13e-35
polysomal ribosome (GO:0042788)	30	17	0.29	+	57.88	6.67e-23	1.2e-20
cytosolic ribosome (GO:0022626)	117	62	1.15	+	54.12	4.22e-81	8.37e-78
cytosolic large ribosomal subunit (GO:0022625)	68	34	0.67	+	51.07	1.81e-43	7.18e-41
small ribosomal subunit (GO:0015935)	78	28	0.76	+	36.66	1.23e-32	3.04e-30
polysome (GO:0005844)	73	23	0.71	+	32.18	6.96e-26	1.38e-23
ribosomal subunit (GO:0044391)	202	62	1.98	+	31.35	4.73e-69	3.13e-66
ribosome (GO:0005840)	234	65	2.29	+	28.37	3.9e-70	3.87e-67
large ribosomal subunit (GO:0015934)	129	34	1.26	+	26.92	1.15e-35	3.27e-33
A band (GO:0031672)	37	4	0.36	+	11.04	0.000657	0.0352
ribonucleoprotein complex (GO:1990904)	703	69	6.88	+	10.02	2.99e-47	1.48e-44
postsynaptic density (GO:0014069)	396	16	3.88	+	4.13	2.94e-06	0.000216
asymmetric synapse (GO:0032279)	400	16	3.92	+	4.09	3.33e-06	0.000236
neuron to neuron synapse (GO:0098984)	427	16	4.18	+	3.83	7.37e-06	0.000487
postsynaptic specialization (GO:0099572)	435	16	4.26	+	3.76	9.21e-06	0.000589
nucleolus (GO:0005730)	810	28	7.93	+	3.53	1.23e-08	1.11e-06
cytosol (GO:0005829)	3542	105	34.68	+	3.03	2.62e-28	5.79e-26
mitochondrial inner membrane (GO:0005743)	441	13	4.32	+	3.01	0.000519	0.0286
synapse (GO:0045202)	1435	42	14.05	+	2.99	2.51e-10	2.49e-08
lytic vacuole (GO:0000323)	456	13	4.46	+	2.91	0.000702	0.0367
lysosome (GO:0005764)	456	13	4.46	+	2.91	0.000702	0.0357
mitochondrial envelope (GO:0005740)	667	17	6.53	+	2.6	0.000388	0.022
cell junction (GO:0030054)	2029	51	19.87	+	2.57	4.02e-10	3.8e-08
intracellular non-membrane-bounded organelle (GO:0043232)	4177	101	40.9	+	2.47	4.03e-20	6.16e-18
non-membrane-bounded organelle (GO:0043228)	4196	101	41.08	+	2.46	5.14e-20	7.28e-18
endoplasmic reticulum (GO:0005783)	1647	36	16.13	+	2.23	6.6e-06	0.000452
protein-containing complex (GO:0032991)	5319	103	52.08	+	1.98	9.7e-14	1.07e-11
mitochondrion (GO:0005739)	1808	34	17.7	+	1.92	0.000262	0.0153
cytoplasm (GO:0005737)	10962	177	107.33	+	1.65	3.78e-22	6.26e-20
endomembrane system (GO:0012505)	3900	61	38.19	+	1.6	0.000154	0.00924
intracellular organelle (GO:0043229)	11973	176	117.23	+	1.5	1.44e-16	1.9e-14
organelle (GO:0043226)	12321	177	120.64	+	1.47	2.16e-15	2.52e-13
nucleus (GO:0005634)	6827	96	66.84	+	1.44	4.45e-05	0.00276
intracellular (GO:0005622)	13708	188	134.22	+	1.4	1.59e-15	1.97e-13
intracellular membrane-bounded organelle (GO:0043231)	10303	140	100.88	+	1.39	1.62e-07	1.4e-05
membrane-bounded organelle (GO:0043227)	11067	147	108.36	+	1.36	1.77e-07	1.46e-05
cellular anatomical entity (GO:0110165)	18647	213	182.58	+	1.17	4.83e-11	5.05e-09
cellular_component (GO:0005575)	20792	218	203.58	+	1.07	6.22e-07	4.75e-05
Unclassified (UNCLASSIFIED)	1473	0	14.42	-	< 0.01	6.22e-07	4.94e-05

### Sheet: Reactome
Pathway identifier	Pathway name	#Entities found	#Entities total	Entities ratio	Entities pValue	Entities FDR	#Reactions found	#Reactions total	Reactions ratio	Species identifier	Species name	Submitted entities found	Mapped entities	Found reaction identifiers
R-HSA-975956	Nonsense Mediated Decay (NMD) independent of the Exon Junction Complex (EJC)	72	101	0.0069588	1.11022e-16	3.44169e-15	1	1	7.87402e-05	9606	Homo sapiens	RPL5;RPL30;RPL32;RPLP1;RPL34;RPL8;RPL9;RPL6;RPL7;RPS4X;RPS15;RPS14;RPS16;RPL18A;RPS18;RPL36;RPL35;RPLP2;RPL38;RPS11;RPL39;RPS10;RPS13;RPS9;RPS7;RPL21;RPS8;RPS5;RPL23;RPS6;RPL22;RPL37A;RPL24;RPL27;RPL26;RPL29;RPL28;RPL10;RPL11;RPS15A;RPL14;RPS3;RPL13;RPL15;RPS2;RPS27A;RPL18;RPL17;RPL19;RPL41;RPL35A;RPS26;RPS25;RPS28;RPS27;RPS3A1;RPS29;RPL27A;FAU;RPS21;RPS24;RPS23		R-HSA-927789
R-HSA-72689	Formation of a pool of free 40S subunits	74	106	0.00730329	1.11022e-16	3.44169e-15	2	2	0.00015748	9606	Homo sapiens	RPL5;RPL30;RPL32;RPLP1;RPL34;RPL8;RPL9;RPL6;RPL7;RPS4X;RPS15;RPS14;RPS16;RPL18A;RPS18;RPL36;RPL35;RPLP2;RPL38;RPS11;RPL39;RPS10;RPS13;RPS9;RPS7;RPL21;RPS8;RPS5;RPL23;RPS6;RPL22;EEF1A1;RPL37A;RPL24;RPL27;RPL26;RPL29;RPL28;RPL10;RPL11;RPS15A;RPL14;RPS3;RPL13;RPL15;RPS2;RPS27A;RPL18;RPL17;RPL19;RPL41;RPL35A;RPS26;RPS25;RPS28;RPS27;RPS3A1;RPS29;RPL27A;FAU;RPS21;EIF3A;RPS24;RPS23		R-HSA-72673;R-HSA-72676
R-HSA-192823	Viral mRNA Translation	72	114	0.00785449	1.11022e-16	3.44169e-15	2	2	0.00015748	9606	Homo sapiens	RPL5;RPL30;RPL32;RPLP1;RPL34;RPL8;RPL9;RPL6;RPL7;RPS4X;RPS15;RPS14;RPS16;RPL18A;RPS18;RPL36;RPL35;RPLP2;RPL38;RPS11;RPL39;RPS10;RPS13;RPS9;RPS7;RPL21;RPS8;RPS5;RPL23;RPS6;RPL22;RPL37A;RPL24;RPL27;RPL26;RPL29;RPL28;RPL10;RPL11;RPS15A;RPL14;RPS3;RPL13;RPL15;RPS2;RPS27A;RPL18;RPL17;RPL19;RPL41;RPL35A;RPS26;RPS25;RPS28;RPS27;RPS3A1;RPS29;RPL27A;FAU;RPS21;RPS24;RPS23		R-HSA-192704;R-HSA-192841
R-HSA-72706	GTP hydrolysis and joining of the 60S ribosomal subunit	74	120	0.00826788	1.11022e-16	3.44169e-15	3	3	0.00023622	9606	Homo sapiens	RPL5;RPL30;RPL32;RPLP1;RPL34;RPL8;RPL9;RPL6;RPL7;RPS4X;RPS15;RPS14;RPS16;RPL18A;RPS18;RPL36;RPL35;RPLP2;RPL38;RPS11;RPL39;RPS10;RPS13;RPS9;RPS7;RPL21;RPS8;RPS5;RPL23;RPS6;RPL22;EEF1A1;RPL37A;RPL24;RPL27;RPL26;RPL29;RPL28;RPL10;RPL11;RPS15A;RPL14;RPS3;RPL13;RPL15;RPS2;RPS27A;RPL18;RPL17;RPL19;RPL41;RPL35A;RPS26;RPS25;RPS28;RPS27;RPS3A1;RPS29;RPL27A;FAU;RPS21;EIF3A;RPS24;RPS23		R-HSA-72672;R-HSA-72619;R-HSA-72671
R-HSA-156827	L13a-mediated translational silencing of Ceruloplasmin expression	74	120	0.00826788	1.11022e-16	3.44169e-15	3	3	0.00023622	9606	Homo sapiens	RPL5;RPL30;RPL32;RPLP1;RPL34;RPL8;RPL9;RPL6;RPL7;RPS4X;RPS15;RPS14;RPS16;RPL18A;RPS18;RPL36;RPL35;RPLP2;RPL38;RPS11;RPL39;RPS10;RPS13;RPS9;RPS7;RPL21;RPS8;RPS5;RPL23;RPS6;RPL22;EEF1A1;RPL37A;RPL24;RPL27;RPL26;RPL29;RPL28;RPL10;RPL11;RPS15A;RPL14;RPS3;RPL13;RPL15;RPS2;RPS27A;RPL18;RPL17;RPL19;RPL41;RPL35A;RPS26;RPS25;RPS28;RPS27;RPS3A1;RPS29;RPL27A;FAU;RPS21;EIF3A;RPS24;RPS23		R-HSA-156832;R-HSA-156823;R-HSA-156826
R-HSA-1799339	SRP-dependent cotranslational protein targeting to membrane	72	119	0.00819898	1.11022e-16	3.44169e-15	5	5	0.000393701	9606	Homo sapiens	RPL5;RPL30;RPL32;RPLP1;RPL34;RPL8;RPL9;RPL6;RPL7;RPS4X;RPS15;RPS14;RPS16;RPL18A;RPS18;RPL36;RPL35;RPLP2;RPL38;RPS11;RPL39;RPS10;RPS13;RPS9;RPS7;RPL21;RPS8;RPS5;RPL23;RPS6;RPL22;RPL37A;RPL24;RPL27;RPL26;RPL29;RPL28;RPL10;RPL11;RPS15A;RPL14;RPS3;RPL13;RPL15;RPS2;RPS27A;RPL18;RPL17;RPL19;RPL41;RPL35A;RPS26;RPS25;RPS28;RPS27;RPS3A1;RPS29;RPL27A;FAU;RPS21;RPS24;RPS23		R-HSA-1799326;R-HSA-1799330;R-HSA-1799329;R-HSA-1799335;R-HSA-1799332
R-HSA-72649	Translation initiation complex formation	31	62	0.00427174	1.11022e-16	3.44169e-15	2	2	0.00015748	9606	Homo sapiens	RPS4X;RPS15;RPS14;RPS16;RPS15A;RPS18;RPS3;RPS2;RPS11;RPS27A;RPS10;RPS13;RPS9;RPS7;RPS8;RPS5;RPS6;RPS26;EEF1A1;RPS25;RPS28;RPS27;RPS3A1;RPS29;FAU;RPS21;EIF3A;RPS24;RPS23		R-HSA-156808;R-HSA-157849
R-HSA-72702	Ribosomal scanning and start codon recognition	31	64	0.00440954	1.11022e-16	3.44169e-15	2	2	0.00015748	9606	Homo sapiens	RPS4X;RPS15;RPS14;RPS16;RPS15A;RPS18;RPS3;RPS2;RPS11;RPS27A;RPS10;RPS13;RPS9;RPS7;RPS8;RPS5;RPS6;RPS26;EEF1A1;RPS25;RPS28;RPS27;RPS3A1;RPS29;FAU;RPS21;EIF3A;RPS24;RPS23		R-HSA-72697;R-HSA-72621
R-HSA-156842	Eukaryotic Translation Elongation	74	102	0.0070277	1.11022e-16	3.44169e-15	8	9	0.000708661	9606	Homo sapiens	RPL5;RPL30;RPL32;RPLP1;RPL34;RPL8;RPL9;RPL6;RPL7;RPS4X;RPS15;EEF1B2;RPS14;RPS16;RPL18A;RPS18;RPL36;RPL35;RPLP2;RPL38;RPS11;RPL39;RPS10;RPS13;RPS9;RPS7;RPL21;RPS8;RPS5;RPL23;RPS6;RPL22;EEF1A1;RPL37A;RPL24;RPL27;RPL26;RPL29;RPL28;RPL10;RPL11;RPS15A;RPL14;RPS3;RPL13;RPL15;RPS2;RPS27A;RPL18;RPL17;RPL19;RPL41;RPL35A;RPS26;RPS25;RPS28;RPS27;RPS3A1;RPS29;RPL27A;FAU;RPS21;RPS24;RPS23		R-HSA-156915;R-HSA-156912;R-HSA-156913;R-HSA-156923;R-HSA-156907;R-HSA-156910;R-HSA-156908;R-HSA-156909
R-HSA-6791226	Major pathway of rRNA processing in the nucleolus and cytosol	72	189	0.0130219	1.11022e-16	3.44169e-15	6	7	0.000551181	9606	Homo sapiens	RPL5;RPL30;RPL32;RPLP1;RPL34;RPL8;RPL9;RPL6;RPL7;RPS4X;RPS15;RPS14;RPS16;RPL18A;RPS18;RPL36;RPL35;RPLP2;RPL38;RPS11;RPL39;RPS10;RPS13;RPS9;RPS7;RPL21;RPS8;RPS5;RPL23;RPS6;RPL22;RPL37A;RPL24;RPL27;RPL26;RPL29;RPL28;RPL10;RPL11;RPS15A;RPL14;RPS3;RPL13;RPL15;RPS2;RPS27A;RPL18;RPL17;RPL19;RPL41;RPL35A;RPS26;RPS25;RPS28;RPS27;RPS3A1;RPS29;RPL27A;FAU;RPS21;RPS24;RPS23		R-HSA-6791223;R-HSA-6791222;R-HSA-6791221;R-HSA-6791218;R-HSA-6791228;R-HSA-6791227
R-HSA-927802	Nonsense-Mediated Decay (NMD)	72	124	0.00854348	1.11022e-16	3.44169e-15	5	6	0.000472441	9606	Homo sapiens	RPL5;RPL30;RPL32;RPLP1;RPL34;RPL8;RPL9;RPL6;RPL7;RPS4X;RPS15;RPS14;RPS16;RPL18A;RPS18;RPL36;RPL35;RPLP2;RPL38;RPS11;RPL39;RPS10;RPS13;RPS9;RPS7;RPL21;RPS8;RPS5;RPL23;RPS6;RPL22;RPL37A;RPL24;RPL27;RPL26;RPL29;RPL28;RPL10;RPL11;RPS15A;RPL14;RPS3;RPL13;RPL15;RPS2;RPS27A;RPL18;RPL17;RPL19;RPL41;RPL35A;RPS26;RPS25;RPS28;RPS27;RPS3A1;RPS29;RPL27A;FAU;RPS21;RPS24;RPS23		R-HSA-927836;R-HSA-927789;R-HSA-927832;R-HSA-927813;R-HSA-927889
R-HSA-156902	Peptide chain elongation	73	97	0.0066832	1.11022e-16	3.44169e-15	4	5	0.000393701	9606	Homo sapiens	RPL5;RPL30;RPL32;RPLP1;RPL34;RPL8;RPL9;RPL6;RPL7;RPS4X;RPS15;RPS14;RPS16;RPL18A;RPS18;RPL36;RPL35;RPLP2;RPL38;RPS11;RPL39;RPS10;RPS13;RPS9;RPS7;RPL21;RPS8;RPS5;RPL23;RPS6;RPL22;EEF1A1;RPL37A;RPL24;RPL27;RPL26;RPL29;RPL28;RPL10;RPL11;RPS15A;RPL14;RPS3;RPL13;RPL15;RPS2;RPS27A;RPL18;RPL17;RPL19;RPL41;RPL35A;RPS26;RPS25;RPS28;RPS27;RPS3A1;RPS29;RPL27A;FAU;RPS21;RPS24;RPS23		R-HSA-156915;R-HSA-156912;R-HSA-156923;R-HSA-156907
R-HSA-975957	Nonsense Mediated Decay (NMD) enhanced by the Exon Junction Complex (EJC)	72	124	0.00854348	1.11022e-16	3.44169e-15	4	5	0.000393701	9606	Homo sapiens	RPL5;RPL30;RPL32;RPLP1;RPL34;RPL8;RPL9;RPL6;RPL7;RPS4X;RPS15;RPS14;RPS16;RPL18A;RPS18;RPL36;RPL35;RPLP2;RPL38;RPS11;RPL39;RPS10;RPS13;RPS9;RPS7;RPL21;RPS8;RPS5;RPL23;RPS6;RPL22;RPL37A;RPL24;RPL27;RPL26;RPL29;RPL28;RPL10;RPL11;RPS15A;RPL14;RPS3;RPL13;RPL15;RPS2;RPS27A;RPL18;RPL17;RPL19;RPL41;RPL35A;RPS26;RPS25;RPS28;RPS27;RPS3A1;RPS29;RPL27A;FAU;RPS21;RPS24;RPS23		R-HSA-927836;R-HSA-927832;R-HSA-927813;R-HSA-927889
R-HSA-72613	Eukaryotic Translation Initiation	74	130	0.00895687	1.11022e-16	3.44169e-15	13	21	0.00165354	9606	Homo sapiens	RPL5;RPL30;RPL32;RPLP1;RPL34;RPL8;RPL9;RPL6;RPL7;RPS4X;RPS15;RPS14;RPS16;RPL18A;RPS18;RPL36;RPL35;RPLP2;RPL38;RPS11;RPL39;RPS10;RPS13;RPS9;RPS7;RPL21;RPS8;RPS5;RPL23;RPS6;RPL22;EEF1A1;RPL37A;RPL24;RPL27;RPL26;RPL29;RPL28;RPL10;RPL11;RPS15A;RPL14;RPS3;RPL13;RPL15;RPS2;RPS27A;RPL18;RPL17;RPL19;RPL41;RPL35A;RPS26;RPS25;RPS28;RPS27;RPS3A1;RPS29;RPL27A;FAU;RPS21;EIF3A;RPS24;RPS23		R-HSA-72673;R-HSA-72672;R-HSA-156832;R-HSA-72676;R-HSA-72619;R-HSA-156808;R-HSA-72621;R-HSA-72691;R-HSA-156823;R-HSA-72697;R-HSA-156826;R-HSA-157849;R-HSA-72671
R-HSA-72764	Eukaryotic Translation Termination	72	106	0.00730329	1.11022e-16	3.44169e-15	3	5	0.000393701	9606	Homo sapiens	RPL5;RPL30;RPL32;RPLP1;RPL34;RPL8;RPL9;RPL6;RPL7;RPS4X;RPS15;RPS14;RPS16;RPL18A;RPS18;RPL36;RPL35;RPLP2;RPL38;RPS11;RPL39;RPS10;RPS13;RPS9;RPS7;RPL21;RPS8;RPS5;RPL23;RPS6;RPL22;RPL37A;RPL24;RPL27;RPL26;RPL29;RPL28;RPL10;RPL11;RPS15A;RPL14;RPS3;RPL13;RPL15;RPS2;RPS27A;RPL18;RPL17;RPL19;RPL41;RPL35A;RPS26;RPS25;RPS28;RPS27;RPS3A1;RPS29;RPL27A;FAU;RPS21;RPS24;RPS23		R-HSA-141671;R-HSA-141691;R-HSA-141673
R-HSA-72737	Cap-dependent Translation Initiation	74	130	0.00895687	1.11022e-16	3.44169e-15	10	18	0.00141732	9606	Homo sapiens	RPL5;RPL30;RPL32;RPLP1;RPL34;RPL8;RPL9;RPL6;RPL7;RPS4X;RPS15;RPS14;RPS16;RPL18A;RPS18;RPL36;RPL35;RPLP2;RPL38;RPS11;RPL39;RPS10;RPS13;RPS9;RPS7;RPL21;RPS8;RPS5;RPL23;RPS6;RPL22;EEF1A1;RPL37A;RPL24;RPL27;RPL26;RPL29;RPL28;RPL10;RPL11;RPS15A;RPL14;RPS3;RPL13;RPL15;RPS2;RPS27A;RPL18;RPL17;RPL19;RPL41;RPL35A;RPS26;RPS25;RPS28;RPS27;RPS3A1;RPS29;RPL27A;FAU;RPS21;EIF3A;RPS24;RPS23		R-HSA-72673;R-HSA-72672;R-HSA-72691;R-HSA-72676;R-HSA-72697;R-HSA-72619;R-HSA-156808;R-HSA-157849;R-HSA-72621;R-HSA-72671
R-HSA-8868773	rRNA processing in the nucleus and cytosol	72	207	0.0142621	1.11022e-16	3.44169e-15	7	15	0.0011811	9606	Homo sapiens	RPL5;RPL30;RPL32;RPLP1;RPL34;RPL8;RPL9;RPL6;RPL7;RPS4X;RPS15;RPS14;RPS16;RPL18A;RPS18;RPL36;RPL35;RPLP2;RPL38;RPS11;RPL39;RPS10;RPS13;RPS9;RPS7;RPL21;RPS8;RPS5;RPL23;RPS6;RPL22;RPL37A;RPL24;RPL27;RPL26;RPL29;RPL28;RPL10;RPL11;RPS15A;RPL14;RPS3;RPL13;RPL15;RPS2;RPS27A;RPL18;RPL17;RPL19;RPL41;RPL35A;RPS26;RPS25;RPS28;RPS27;RPS3A1;RPS29;RPL27A;FAU;RPS21;RPS24;RPS23		R-HSA-6791223;R-HSA-6791222;R-HSA-6791221;R-HSA-6791218;R-HSA-6791228;R-HSA-6791227;R-HSA-6790906
R-HSA-72766	Translation	78	339	0.0233568	1.11022e-16	3.44169e-15	40	99	0.00779528	9606	Homo sapiens	RPL5;RPL30;RPL32;RPLP1;RPL34;RPL8;RPL9;RPL6;RPL7;RPS4X;RPS15;EEF1B2;RPS14;RPS16;RPL18A;RPS18;RPL36;RPL35;RPLP2;RPL38;RPS11;RPL39;RPS10;RPS13;RPS9;RPS7;RPL21;RPS8;RPS5;RPL23;RPS6;RPL22;EEF1A1;RPL37A;RPL24;RPL27;RPL26;RPL29;RPL28;RPL10;RPL11;RPS15A;RPL14;RPS3;RPL13;RPL15;RPS2;RPS27A;RPL18;RPL17;RPL19;RPL41;RPL35A;RPS26;RPS25;RPS28;RPS27;RPS3A1;RPS29;RPL27A;FAU;RPS21;EIF3A;RPS24;RPS23		R-HSA-5389842;R-HSA-5419281;R-HSA-1799326;R-HSA-156808;R-HSA-5389848;R-HSA-5419264;R-HSA-156823;R-HSA-5419271;R-HSA-156826;R-HSA-157849;R-HSA-5419273;R-HSA-5419279;R-HSA-5389839;R-HSA-72671;R-HSA-5419277;R-HSA-72673;R-HSA-72672;R-HSA-156832;R-HSA-72676;R-HSA-141671;R-HSA-156907;R-HSA-72619;R-HSA-141673;R-HSA-72621;R-HSA-156910;R-HSA-156908;R-HSA-5419261;R-HSA-156909;R-HSA-156915;R-HSA-156912;R-HSA-72691;R-HSA-5389857;R-HSA-156913;R-HSA-72697;R-HSA-156923;R-HSA-1799330;R-HSA-141691;R-HSA-1799329;R-HSA-1799335;R-HSA-1799332
R-HSA-72695	Formation of the ternary complex, and subsequently, the 43S complex	31	54	0.00372055	1.11022e-16	3.44169e-15	1	3	0.00023622	9606	Homo sapiens	RPS4X;RPS15;RPS14;RPS16;RPS15A;RPS18;RPS3;RPS2;RPS11;RPS27A;RPS10;RPS13;RPS9;RPS7;RPS8;RPS5;RPS6;RPS26;EEF1A1;RPS25;RPS28;RPS27;RPS3A1;RPS29;FAU;RPS21;EIF3A;RPS24;RPS23		R-HSA-72691
R-HSA-72662	Activation of the mRNA upon binding of the cap-binding complex and eIFs, and subsequent binding to 43S	31	66	0.00454733	1.11022e-16	3.44169e-15	2	6	0.000472441	9606	Homo sapiens	RPS4X;RPS15;RPS14;RPS16;RPS15A;RPS18;RPS3;RPS2;RPS11;RPS27A;RPS10;RPS13;RPS9;RPS7;RPS8;RPS5;RPS6;RPS26;EEF1A1;RPS25;RPS28;RPS27;RPS3A1;RPS29;FAU;RPS21;EIF3A;RPS24;RPS23		R-HSA-156808;R-HSA-157849
R-HSA-72312	rRNA processing	72	245	0.0168803	1.11022e-16	3.44169e-15	7	21	0.00165354	9606	Homo sapiens	RPL5;RPL30;RPL32;RPLP1;RPL34;RPL8;RPL9;RPL6;RPL7;RPS4X;RPS15;RPS14;RPS16;RPL18A;RPS18;RPL36;RPL35;RPLP2;RPL38;RPS11;RPL39;RPS10;RPS13;RPS9;RPS7;RPL21;RPS8;RPS5;RPL23;RPS6;RPL22;RPL37A;RPL24;RPL27;RPL26;RPL29;RPL28;RPL10;RPL11;RPS15A;RPL14;RPS3;RPL13;RPL15;RPS2;RPS27A;RPL18;RPL17;RPL19;RPL41;RPL35A;RPS26;RPS25;RPS28;RPS27;RPS3A1;RPS29;RPL27A;FAU;RPS21;RPS24;RPS23		R-HSA-6791223;R-HSA-6791222;R-HSA-6791221;R-HSA-6791218;R-HSA-6791228;R-HSA-6791227;R-HSA-6790906
R-HSA-8953854	Metabolism of RNA	79	782	0.053879	1.11022e-16	3.44169e-15	57	187	0.0147244	9606	Homo sapiens	RPL5;RPL30;RPL32;RPLP1;RPL34;RPL8;RPL9;RPL6;RPL7;RPS4X;RPS15;RPS14;RPS16;RPL18A;RPS18;RPL36;RPL35;RPLP2;RPL38;RPS11;RPL39;RPS10;RPS13;RPS9;RPS7;RPL21;RPS8;RPS5;RPL23;RPS6;RPL22;RPL37A;RPL24;RPL27;RPL26;RPL29;RPL28;PRR13;SNRPB;RPL10;RPL11;RPS15A;PCBP1;RPL14;RPS3;RPL13;RPL15;RPS2;RPS27A;RPL18;RPL17;RPL19;RPL41;SMOX;RPL35A;RPS26;RPS25;RPS28;RPS27;RPS3A1;RPS29;RPL27A;HNRNPF;FAU;RPS21;RPS24;RPS23		R-HSA-8849157;R-HSA-77585;R-HSA-191763;R-HSA-450580;R-HSA-77587;R-HSA-158481;R-HSA-77586;R-HSA-77591;R-HSA-158484;R-HSA-77593;R-HSA-77592;R-HSA-77594;R-HSA-6783483;R-HSA-6790906;R-HSA-927889;R-HSA-927789;R-HSA-72231;R-HSA-72103;R-HSA-191786;R-HSA-72107;R-HSA-191784;R-HSA-191790;R-HSA-72124;R-HSA-72127;R-HSA-72130;R-HSA-159046;R-HSA-75079;R-HSA-159050;R-HSA-75081;R-HSA-75080;R-HSA-72139;R-HSA-75083;R-HSA-927813;R-HSA-75082;R-HSA-111437;R-HSA-72143;R-HSA-111439;R-HSA-111438;R-HSA-6791223;R-HSA-6791222;R-HSA-927836;R-HSA-6791221;R-HSA-191825;R-HSA-191830;R-HSA-6791218;R-HSA-927832;R-HSA-75097;R-HSA-75096;R-HSA-6791228;R-HSA-75098;R-HSA-6791227;R-HSA-72160;R-HSA-158441;R-HSA-158447;R-HSA-72180;R-HSA-156661;R-HSA-72185
R-HSA-2408557	Selenocysteine synthesis	72	113	0.00778559	1.11022e-16	3.44169e-15	2	7	0.000551181	9606	Homo sapiens	RPL5;RPL30;RPL32;RPLP1;RPL34;RPL8;RPL9;RPL6;RPL7;RPS4X;RPS15;RPS14;RPS16;RPL18A;RPS18;RPL36;RPL35;RPLP2;RPL38;RPS11;RPL39;RPS10;RPS13;RPS9;RPS7;RPL21;RPS8;RPS5;RPL23;RPS6;RPL22;RPL37A;RPL24;RPL27;RPL26;RPL29;RPL28;RPL10;RPL11;RPS15A;RPL14;RPS3;RPL13;RPL15;RPS2;RPS27A;RPL18;RPL17;RPL19;RPL41;RPL35A;RPS26;RPS25;RPS28;RPS27;RPS3A1;RPS29;RPL27A;FAU;RPS21;RPS24;RPS23		R-HSA-2408529;R-HSA-5333615
R-HSA-168273	Influenza Viral RNA Transcription and Replication	73	175	0.0120573	1.11022e-16	3.44169e-15	4	14	0.00110236	9606	Homo sapiens	RPL5;RPL30;RPL32;RPLP1;RPL34;RPL8;RPL9;RPL6;RPL7;RPS4X;RPS15;RPS14;RPS16;RPL18A;RPS18;RPL36;RPL35;RPLP2;RPL38;RPS11;RPL39;RPS10;RPS13;RPS9;RPS7;RPL21;RPS8;RPS5;RPL23;RPS6;RPL22;RPL37A;RPL24;RPL27;RPL26;RPL29;RPL28;PRR13;RPL10;RPL11;RPS15A;RPL14;RPS3;RPL13;RPL15;RPS2;RPS27A;RPL18;RPL17;RPL19;RPL41;RPL35A;RPS26;RPS25;RPS28;RPS27;RPS3A1;RPS29;RPL27A;FAU;RPS21;RPS24;RPS23		R-HSA-192627;R-HSA-192704;R-HSA-192841;R-HSA-192925
R-HSA-9633012	Response of EIF2AK4 (GCN2) to amino acid deficiency	72	115	0.00792338	1.11022e-16	3.44169e-15	4	16	0.00125984	9606	Homo sapiens	RPL5;RPL30;RPL32;RPLP1;RPL34;RPL8;RPL9;RPL6;RPL7;RPS4X;RPS15;RPS14;RPS16;RPL18A;RPS18;RPL36;RPL35;RPLP2;RPL38;RPS11;RPL39;RPS10;RPS13;RPS9;RPS7;RPL21;RPS8;RPS5;RPL23;RPS6;RPL22;RPL37A;RPL24;RPL27;RPL26;RPL29;RPL28;RPL10;RPL11;RPS15A;RPL14;RPS3;RPL13;RPL15;RPS2;RPS27A;RPL18;RPL17;RPL19;RPL41;RPL35A;RPS26;RPS25;RPS28;RPS27;RPS3A1;RPS29;RPL27A;FAU;RPS21;RPS24;RPS23		R-HSA-9633008;R-HSA-9633742;R-HSA-9634669;R-HSA-9633005
R-HSA-9010553	Regulation of expression of SLITs and ROBOs	72	183	0.0126085	1.11022e-16	3.44169e-15	5	20	0.0015748	9606	Homo sapiens	RPL5;RPL30;RPL32;RPLP1;RPL34;RPL8;RPL9;RPL6;RPL7;RPS4X;RPS15;RPS14;RPS16;RPL18A;RPS18;RPL36;RPL35;RPLP2;RPL38;RPS11;RPL39;RPS10;RPS13;RPS9;RPS7;RPL21;RPS8;RPS5;RPL23;RPS6;RPL22;RPL37A;RPL24;RPL27;RPL26;RPL29;RPL28;RPL10;RPL11;RPS15A;RPL14;RPS3;RPL13;RPL15;RPS2;RPS27A;RPL18;RPL17;RPL19;RPL41;RPL35A;RPS26;RPS25;RPS28;RPS27;RPS3A1;RPS29;RPL27A;FAU;RPS21;RPS24;RPS23		R-HSA-9014652;R-HSA-9011313;R-HSA-8986083;R-HSA-9014610;R-HSA-9011300
R-HSA-168255	Influenza Infection	78	199	0.0137109	1.11022e-16	3.44169e-15	11	59	0.00464567	9606	Homo sapiens	RPL5;RPL30;RPL32;RPLP1;RPL34;RPL8;RPL9;RPL6;RPL7;RPS4X;RPS15;RPS14;RPS16;RPL18A;RPS18;GLIPR2;RPL36;RPL35;RPLP2;KPNA4;RPL38;RPS11;RPL39;RPS10;RPS13;RPS9;RPS7;RPL21;RPS8;RPS5;RPL23;RPS6;RPL22;RPL37A;RPL24;RPL27;RPL26;SLC25A5;RPL29;RPL28;PRR13;RPL10;RPL11;RPS15A;RPL14;RPS3;RPL13;RPL15;RPS2;RPS27A;RPL18;RPL17;RPL19;RPL41;TGFB1;RPL35A;ISG15;RPS26;RPS25;RPS28;RPS27;RPS3A1;RPS29;RPL27A;FAU;B9D2;RPS21;RPS24;RPS23		R-HSA-192627;R-HSA-192704;R-HSA-168880;R-HSA-168337;R-HSA-168865;R-HSA-1176059;R-HSA-192841;R-HSA-168878;R-HSA-6791035;R-HSA-192925;R-HSA-168285
R-HSA-2262752	Cellular responses to stress	85	690	0.0475403	1.11022e-16	3.44169e-15	42	227	0.017874	9606	Homo sapiens	RPL5;RPL30;RPL32;RPLP1;RPL34;RPL8;RPL9;RPL6;RPL7;RPS4X;RPS15;RPS14;RPS16;RPL18A;RPS18;RPL36;RPL35;RPLP2;RPL38;RPS11;RPL39;RPS10;RPS13;HIST1H1C;RPS9;RPS7;RPL21;RPS8;RPS5;RPL23;RPS6;RPL22;DYNLL1;EEF1A1;IL1B;RPL37A;TXNIP;RPL24;RPL27;RPL26;RPL29;RPL28;PRR13;HIST1H2BC;RPL10;RPL11;RPS15A;RPL14;RPS3;RPL13;RPL15;RPS2;RPS27A;RPL18;RPL17;RPL19;RPL41;RPL35A;MSN;ATOX1;RPS26;MOV10;RPS25;RPS28;RPS27;RPS3A1;NACA;RPS29;RPL27A;PPT1;FAU;RPS21;RPS24;RPS23		R-HSA-3790137;R-HSA-3225851;R-HSA-3790130;R-HSA-3788725;R-HSA-9645598;R-HSA-3788724;R-HSA-3209151;R-HSA-9640195;R-HSA-3229089;R-HSA-3223200;R-HSA-3785711;R-HSA-3240295;R-HSA-3697838;R-HSA-9646468;R-HSA-3788705;R-HSA-5252041;R-HSA-9633742;R-HSA-3788708;R-HSA-3229102;R-HSA-4568740;R-HSA-1234163;R-HSA-9633008;R-HSA-9639286;R-HSA-3209111;R-HSA-6804879;R-HSA-3209114;R-HSA-4647594;R-HSA-1234175;R-HSA-1234172;R-HSA-3788745;R-HSA-3222593;R-HSA-9640167;R-HSA-3371591;R-HSA-5618080;R-HSA-3788748;R-HSA-3225867;R-HSA-9640168;R-HSA-9645608;R-HSA-9640175;R-HSA-1234159;R-HSA-9634669;R-HSA-9633005
R-HSA-5663205	Infectious disease	92	1174	0.0808874	1.11022e-16	3.44169e-15	81	494	0.0388976	9606	Homo sapiens	RPL5;RPL30;RPL32;RPLP1;RPL34;RPL8;RPL9;RPL6;RPL7;RPS4X;RPS15;RPS14;RPS16;GNGT2;RPL18A;RPS18;GLIPR2;RPL36;RPL35;RPLP2;KPNA4;RPL38;RPS11;B2M;RPL39;RPS10;RPS13;RPS9;RPS7;RPL21;RPS8;RPS5;RPL23;RPS6;RPL22;DYNLL1;IL1B;RPL37A;TXNIP;RPL24;RPL27;RPL26;SLC25A5;RPL29;RPL28;PRR13;TLR2;HIST1H2BC;RPL10;RPL11;CXCR4;RPS15A;RPL14;RPS3;PGK1;RPL13;RPL15;RPS2;RPS27A;RPL18;RPL17;RPL19;RPL41;TGFB1;TAF10;RPL35A;ISG15;RPS26;RPS25;RPS28;RPS27;RPS3A1;RPS29;RPL27A;FAU;B9D2;RPS21;CALM2;RPS24;RPS23		R-HSA-9660819;R-HSA-184323;R-HSA-182279;R-HSA-9660824;R-HSA-3159227;R-HSA-182286;R-HSA-180622;R-HSA-9614367;R-HSA-9660828;R-HSA-9637635;R-HSA-168337;R-HSA-9614343;R-HCY-9625991;R-HSA-9637638;R-HSA-164500;R-HSA-5211224;R-HSA-164507;R-HSA-9637641;R-HSA-6791035;R-HSA-164508;R-HSA-192925;R-HSA-9613490;R-HSA-164515;R-HSA-9636658;R-HSA-168865;R-HSA-449058;R-HSA-9613498;R-HSA-9623096;R-HSA-180905;R-HSA-164521;R-HSA-168878;R-HSA-164524;R-HSA-167474;R-HSA-165043;R-HSA-168880;R-HSA-9614369;R-HSA-9636128;R-HSA-165047;R-HSA-167477;R-HSA-448703;R-HSA-111930;R-HSA-167097;R-HSA-180540;R-HSA-3149454;R-HSA-167484;R-HSA-192704;R-HSA-9621073;R-HSA-9636439;R-HSA-9614810;R-HSA-9614811;R-HSA-3149434;R-HSA-192841;R-HSA-1250264;R-HSA-167113;R-HSA-8877003;R-HSA-167118;R-HSA-184269;R-HSA-74448;R-HSA-167121;R-HSA-8876255;R-HSA-167130;R-HSA-167134;R-HSA-9629004;R-HSA-1250253;R-HSA-180573;R-HSA-168285;R-HSA-182243;R-HSA-8876262;R-HSA-167136;R-HSA-180710;R-HSA-8876258;R-HSA-1176059;R-HSA-192627;R-HSA-9614816;R-HSA-1250272;R-HSA-182263;R-HSA-180597;R-HSA-180603;R-HSA-3139027;R-HSA-9636461;R-HSA-180732
R-HSA-8953897	Cellular responses to external stimuli	85	708	0.0487805	1.11022e-16	3.44169e-15	42	258	0.020315	9606	Homo sapiens	RPL5;RPL30;RPL32;RPLP1;RPL34;RPL8;RPL9;RPL6;RPL7;RPS4X;RPS15;RPS14;RPS16;RPL18A;RPS18;RPL36;RPL35;RPLP2;RPL38;RPS11;RPL39;RPS10;RPS13;HIST1H1C;RPS9;RPS7;RPL21;RPS8;RPS5;RPL23;RPS6;RPL22;DYNLL1;EEF1A1;IL1B;RPL37A;TXNIP;RPL24;RPL27;RPL26;RPL29;RPL28;PRR13;HIST1H2BC;RPL10;RPL11;RPS15A;RPL14;RPS3;RPL13;RPL15;RPS2;RPS27A;RPL18;RPL17;RPL19;RPL41;RPL35A;MSN;ATOX1;RPS26;MOV10;RPS25;RPS28;RPS27;RPS3A1;NACA;RPS29;RPL27A;PPT1;FAU;RPS21;RPS24;RPS23		R-HSA-3790137;R-HSA-3225851;R-HSA-3790130;R-HSA-3788725;R-HSA-9645598;R-HSA-3788724;R-HSA-3209151;R-HSA-9640195;R-HSA-3229089;R-HSA-3223200;R-HSA-3785711;R-HSA-3240295;R-HSA-3697838;R-HSA-9646468;R-HSA-3788705;R-HSA-5252041;R-HSA-9633742;R-HSA-3788708;R-HSA-3229102;R-HSA-4568740;R-HSA-1234163;R-HSA-9633008;R-HSA-9639286;R-HSA-3209111;R-HSA-6804879;R-HSA-3209114;R-HSA-4647594;R-HSA-1234175;R-HSA-1234172;R-HSA-3788745;R-HSA-3222593;R-HSA-9640167;R-HSA-3371591;R-HSA-5618080;R-HSA-3788748;R-HSA-3225867;R-HSA-9640168;R-HSA-9645608;R-HSA-9640175;R-HSA-1234159;R-HSA-9634669;R-HSA-9633005
R-HSA-1266738	Developmental Biology	82	1241	0.0855037	1.11022e-16	3.44169e-15	71	537	0.0422835	9606	Homo sapiens	RPL5;RPL30;RPL32;RPLP1;RPL34;RPL8;RPL9;RPL6;RPL7;RPS4X;RPS15;RPS14;RPS16;RPL18A;RPS18;GLIPR2;RPL36;RPL35;RPLP2;RPL38;RPS11;RPL39;RPS10;RPS13;RPS9;RPS7;ITGA4;RPL21;RPS8;RPS5;RPL23;RPS6;RPL22;TYROBP;RPL37A;RPL24;RPL27;RPL26;RPL29;RPL28;HIST1H2BC;RPL10;RPL11;CXCR4;RPS15A;RPL14;RPS3;RPL13;RPL15;RPS2;RPS27A;RPL18;RPL17;RPL19;RPL41;TGFB1;DENND4A;RPL35A;MSN;RPS26;RPS25;RPS28;RPS27;PTPRC;RPS3A1;RPS29;RPL27A;PPT1;FAU;B9D2;RPS21;RPS24;RPS23		R-HSA-5617877;R-HSA-5617492;R-HSA-6806629;R-HSA-443779;R-HSA-5617874;R-HSA-445071;R-HSA-5617887;R-HSA-374677;R-HSA-445079;R-HSA-6810357;R-HSA-5617862;R-HSA-445077;R-HSA-374673;R-HSA-5617859;R-HSA-8942224;R-HSA-5617484;R-HSA-5693644;R-HSA-5617486;R-HSA-8986258;R-HSA-374680;R-HSA-5617483;R-HSA-5617867;R-HSA-5617866;R-HSA-6805573;R-HSA-445089;R-HSA-5617650;R-HSA-5617661;R-HSA-392749;R-HSA-392748;R-HSA-374696;R-HSA-555065;R-HSA-6806613;R-HSA-6806610;R-HSA-5617641;R-HSA-6814298;R-HSA-5617896;R-HSA-5617642;R-HSA-5617431;R-HSA-5621010;R-HSA-6810159;R-HSA-6810158;R-HSA-6814764;R-HSA-6805546;R-HSA-560473;R-HSA-416725;R-HSA-6814387;R-HSA-6809393;R-HSA-6810161;R-HSA-6809663;R-HSA-5617676;R-HSA-9014610;R-HSA-5617672;R-HSA-6810937;R-HSA-5621002;R-HSA-560491;R-HSA-5617462;R-HSA-381283;R-HSA-8865505;R-HSA-6814734;R-HSA-8986083;R-HSA-5617471;R-HSA-9011300;R-HSA-5617445;R-HSA-6811539;R-HSA-9014652;R-HSA-3928654;R-HSA-373746;R-HSA-9011313;R-HSA-5617452;R-HSA-5617454;R-HSA-6810139
R-HSA-376176	Signaling by ROBO receptors	73	235	0.0161913	1.11022e-16	3.44169e-15	6	60	0.00472441	9606	Homo sapiens	RPL5;RPL30;RPL32;RPLP1;RPL34;RPL8;RPL9;RPL6;RPL7;RPS4X;RPS15;RPS14;RPS16;RPL18A;RPS18;RPL36;RPL35;RPLP2;RPL38;RPS11;RPL39;RPS10;RPS13;RPS9;RPS7;RPL21;RPS8;RPS5;RPL23;RPS6;RPL22;RPL37A;RPL24;RPL27;RPL26;RPL29;RPL28;RPL10;RPL11;CXCR4;RPS15A;RPL14;RPS3;RPL13;RPL15;RPS2;RPS27A;RPL18;RPL17;RPL19;RPL41;RPL35A;RPS26;RPS25;RPS28;RPS27;RPS3A1;RPS29;RPL27A;FAU;RPS21;RPS24;RPS23		R-HSA-9014652;R-HSA-9011313;R-HSA-8986083;R-HSA-9014610;R-HSA-8986258;R-HSA-9011300
R-HSA-422475	Axon guidance	78	584	0.040237	1.11022e-16	3.44169e-15	21	297	0.0233858	9606	Homo sapiens	RPL5;RPL30;RPL32;RPLP1;RPL34;RPL8;RPL9;RPL6;RPL7;RPS4X;RPS15;RPS14;RPS16;RPL18A;RPS18;GLIPR2;RPL36;RPL35;RPLP2;RPL38;RPS11;RPL39;RPS10;RPS13;RPS9;RPS7;RPL21;RPS8;RPS5;RPL23;RPS6;RPL22;TYROBP;RPL37A;RPL24;RPL27;RPL26;RPL29;RPL28;RPL10;RPL11;CXCR4;RPS15A;RPL14;RPS3;RPL13;RPL15;RPS2;RPS27A;RPL18;RPL17;RPL19;RPL41;DENND4A;RPL35A;MSN;RPS26;RPS25;RPS28;RPS27;PTPRC;RPS3A1;RPS29;RPL27A;FAU;RPS21;RPS24;RPS23		R-HSA-443779;R-HSA-445089;R-HSA-392749;R-HSA-445071;R-HSA-392748;R-HSA-8986083;R-HSA-9011300;R-HSA-374696;R-HSA-374677;R-HSA-445079;R-HSA-555065;R-HSA-416725;R-HSA-445077;R-HSA-374673;R-HSA-9014652;R-HSA-3928654;R-HSA-373746;R-HSA-9011313;R-HSA-9014610;R-HSA-8986258;R-HSA-374680
R-HSA-9675108	Nervous system development	78	620	0.0427174	1.11022e-16	3.44169e-15	21	323	0.0254331	9606	Homo sapiens	RPL5;RPL30;RPL32;RPLP1;RPL34;RPL8;RPL9;RPL6;RPL7;RPS4X;RPS15;RPS14;RPS16;RPL18A;RPS18;GLIPR2;RPL36;RPL35;RPLP2;RPL38;RPS11;RPL39;RPS10;RPS13;RPS9;RPS7;RPL21;RPS8;RPS5;RPL23;RPS6;RPL22;TYROBP;RPL37A;RPL24;RPL27;RPL26;RPL29;RPL28;RPL10;RPL11;CXCR4;RPS15A;RPL14;RPS3;RPL13;RPL15;RPS2;RPS27A;RPL18;RPL17;RPL19;RPL41;DENND4A;RPL35A;MSN;RPS26;RPS25;RPS28;RPS27;PTPRC;RPS3A1;RPS29;RPL27A;FAU;RPS21;RPS24;RPS23		R-HSA-443779;R-HSA-445089;R-HSA-392749;R-HSA-445071;R-HSA-392748;R-HSA-8986083;R-HSA-9011300;R-HSA-374696;R-HSA-374677;R-HSA-445079;R-HSA-555065;R-HSA-416725;R-HSA-445077;R-HSA-374673;R-HSA-9014652;R-HSA-3928654;R-HSA-373746;R-HSA-9011313;R-HSA-9014610;R-HSA-8986258;R-HSA-374680
R-HSA-2408522	Selenoamino acid metabolism	72	181	0.0124707	1.11022e-16	3.44169e-15	2	33	0.00259843	9606	Homo sapiens	RPL5;RPL30;RPL32;RPLP1;RPL34;RPL8;RPL9;RPL6;RPL7;RPS4X;RPS15;RPS14;RPS16;RPL18A;RPS18;RPL36;RPL35;RPLP2;RPL38;RPS11;RPL39;RPS10;RPS13;RPS9;RPS7;RPL21;RPS8;RPS5;RPL23;RPS6;RPL22;RPL37A;RPL24;RPL27;RPL26;RPL29;RPL28;RPL10;RPL11;RPS15A;RPL14;RPS3;RPL13;RPL15;RPS2;RPS27A;RPL18;RPL17;RPL19;RPL41;RPL35A;RPS26;RPS25;RPS28;RPS27;RPS3A1;RPS29;RPL27A;FAU;RPS21;RPS24;RPS23		R-HSA-2408529;R-HSA-5333615
R-HSA-71291	Metabolism of amino acids and derivatives	74	662	0.0456111	1.11022e-16	3.44169e-15	4	285	0.0224409	9606	Homo sapiens	RPL5;RPL30;RPL32;RPLP1;RPL34;RPL8;RPL9;RPL6;RPL7;RPS4X;RPS15;RPS14;RPS16;RPL18A;RPS18;RPL36;RPL35;RPLP2;RPL38;RPS11;RPL39;RPS10;RPS13;RPS9;RPS7;RPL21;RPS8;RPS5;RPL23;RPS6;RPL22;RPL37A;RPL24;RPL27;RPL26;RPL29;RPL28;RPL10;RPL11;RPS15A;RPL14;RPS3;RPL13;RPL15;RPS2;RPS27A;RPL18;RPL17;RPL19;RPL41;SMOX;RPL35A;RPS26;RPS25;RPS28;RPS27;RPS3A1;RPS29;RPL27A;ASB7;FAU;RPS21;RPS24;RPS23		R-HSA-2408529;R-HSA-372448;R-HSA-5333615;R-HSA-141341
R-HSA-1643685	Disease	105	2171	0.14958	4.14113e-14	1.28375e-12	132	1216	0.095748	9606	Homo sapiens	RPL5;RPL30;RPL32;RPLP1;RPL34;LST1;SLC40A1;RPL8;RPL9;RPL6;RPL7;RPS4X;RPS15;RPS14;RPS16;GNGT2;RPL18A;RPS18;GLIPR2;RPL36;RPL35;RPLP2;KPNA4;RPL38;RPS11;B2M;RPL39;RPS10;RPS13;RPS9;RPS7;RPL21;RPS8;RPS5;RPL23;RPS6;RPL22;DYNLL1;CKAP4;EEF1A1;IL1B;RPL37A;TXNIP;RPL24;RPL27;RPL26;SLC25A5;RPL29;RPL28;PRR13;TLR2;HIST1H2BC;RPL10;UNC93B1;RPL11;CXCR4;ASAP1;RPS15A;RDH12;RPL14;RPS3;PGK1;RPL13;RPL15;RPS2;RPS27A;RPL18;RPL17;RPL19;CTSA;RPL41;TGFB1;TAF10;RPL35A;ISG15;RPS26;RPS25;RPS28;RPS27;RPS3A1;RPS29;NEURL3;RPL27A;FAU;B9D2;RPS21;CALM2;RPS24;RPS23		R-HSA-9660819;R-HSA-184323;R-HSA-182279;R-HSA-2466861;R-HSA-9660824;R-HSA-4839746;R-HSA-182286;R-HSA-9660828;R-HSA-5339713;R-HCY-9625991;R-HSA-5211224;R-HSA-5602383;R-HSA-6791035;R-HSA-9613490;R-HSA-449058;R-HSA-5602672;R-HSA-9613498;R-HSA-2730752;R-HSA-167474;R-HSA-2900765;R-HSA-167477;R-HSA-111930;R-HSA-180540;R-HSA-167484;R-HSA-2769007;R-HSA-9614810;R-HSA-9614811;R-HSA-3149434;R-HSA-192841;R-HSA-8877003;R-HSA-5661184;R-HSA-8876255;R-HSA-180573;R-HSA-168285;R-HSA-8876262;R-HSA-5610036;R-HSA-3645780;R-HSA-5602353;R-HSA-8876258;R-HSA-5603379;R-HSA-2737728;R-HSA-3642203;R-HSA-9005561;R-HSA-5632804;R-HSA-192627;R-HSA-9614816;R-HSA-5661474;R-HSA-180597;R-HSA-180603;R-HSA-5602606;R-HSA-3656523;R-HSA-4839734;R-HSA-6802916;R-HSA-5655760;R-HSA-6802927;R-HSA-3656382;R-HSA-3159227;R-HSA-6802924;R-HSA-180622;R-HSA-9614367;R-HSA-9637635;R-HSA-2220976;R-HSA-5615556;R-HSA-168337;R-HSA-9614343;R-HSA-9637638;R-HSA-164500;R-HSA-2220982;R-HSA-164507;R-HSA-4839635;R-HSA-9637641;R-HSA-6802941;R-HSA-4839634;R-HSA-164508;R-HSA-192925;R-HSA-4839638;R-HSA-8866854;R-HSA-5615604;R-HSA-164515;R-HSA-9636658;R-HSA-168865;R-HSA-4791278;R-HSA-9623096;R-HSA-180905;R-HSA-164521;R-HSA-168878;R-HSA-8866858;R-HSA-164524;R-HSA-8866856;R-HSA-2220944;R-HSA-165043;R-HSA-168880;R-HSA-9614369;R-HSA-9636128;R-HSA-5483238;R-HSA-165047;R-HSA-4827388;R-HSA-448703;R-HSA-167097;R-HSA-3149454;R-HSA-192704;R-HSA-9621073;R-HSA-9636439;R-HSA-1250264;R-HSA-167113;R-HSA-5607838;R-HSA-167118;R-HSA-184269;R-HSA-5621402;R-HSA-74448;R-HSA-5387392;R-HSA-2471670;R-HSA-3797226;R-HSA-167121;R-HSA-167130;R-HSA-167134;R-HSA-9629004;R-HSA-1250253;R-HSA-182243;R-HSA-167136;R-HSA-5655733;R-HSA-180710;R-HSA-4341669;R-HSA-1176059;R-HSA-1250272;R-HSA-182263;R-HSA-1225956;R-HSA-3304394;R-HSA-5624239;R-HSA-3139027;R-HSA-9636461;R-HSA-180732
R-HSA-392499	Metabolism of proteins	109	2354	0.162188	1.92735e-13	5.78204e-12	202	891	0.0701575	9606	Homo sapiens	RPL5;RPL30;CSF1;RPL32;SLC44A2;RPLP1;RPL34;RPL8;RPL9;RPL6;RPL7;RPS4X;RPS15;EEF1B2;RPS14;RPS16;GNGT2;RPL18A;RPS18;TIMP2;RPL36;RPL35;RPLP2;RPL38;RPS11;B2M;RPL39;RPS10;RPS13;RPS9;RPS7;RPL21;RPS8;RPS5;RPL23;RPS6;RPL22;DYNLL1;CKAP4;EEF1A1;PTP4A2;RPL37A;RPL24;RPL27;RPL26;SLC25A5;RPL29;PFDN5;RPL28;PRR13;HIST1H2BC;RPL10;LYZ2;RPL11;PLA2G7;CST3;RPS15A;RPL14;RPS3;RPL13;RPL15;RPS2;RPS27A;RPL18;RPL17;RPL19;CTSA;RPL41;TGFB1;TAF10;RPL35A;RPS26;RPS25;RPS28;RPS27;RPS3A1;RPS29;RPL27A;ASB7;MAN2B1;FAU;B9D2;RPS21;CALM2;EIF3A;RPS24;RPS23		R-HSA-8956040;R-HSA-688136;R-HSA-8869506;R-HSA-8956045;R-HSA-5660752;R-HSA-8850560;R-HSA-5660753;R-HSA-5689950;R-HSA-9023619;R-HSA-5696605;R-HSA-5696600;R-HSA-8931974;R-HSA-3000383;R-HSA-8852127;R-HSA-3640872;R-HSA-8852134;R-HSA-5689972;R-HSA-8852133;R-HSA-5689973;R-HSA-8852132;R-HSA-8852131;R-HSA-8850594;R-HSA-8852130;R-HSA-5696627;R-HSA-8852129;R-HSA-8852128;R-HSA-870437;R-HSA-8852136;R-HSA-428585;R-HSA-3000348;R-HSA-5389842;R-HSA-5696534;R-HSA-5615637;R-HSA-870479;R-HSA-8956106;R-HSA-5691411;R-HSA-5389848;R-HSA-5686301;R-HSA-6788650;R-HSA-5688837;R-HSA-5686286;R-HSA-5389839;R-HSA-5696564;R-HSA-3000399;R-HSA-8952044;R-HSA-391266;R-HSA-8952039;R-HSA-5691431;R-HSA-5389857;R-HSA-5696547;R-HSA-3000411;R-HSA-5686304;R-HSA-5691439;R-HSA-9638120;R-HSA-1799326;R-HSA-4615872;R-HSA-156808;R-HSA-8879123;R-HSA-156823;R-HSA-156826;R-HSA-157849;R-HSA-8942099;R-HSA-8942101;R-HSA-5689544;R-HSA-1022127;R-HSA-156832;R-HSA-6783177;R-HSA-5419261;R-HSA-6814418;R-HSA-8953917;R-HSA-8932413;R-HSA-5690080;R-HSA-1799330;R-HSA-1799329;R-HSA-8870461;R-HSA-1799335;R-HSA-4655355;R-HSA-8870457;R-HSA-1799332;R-HSA-8870469;R-HSA-6782628;R-HSA-8870466;R-HSA-8953946;R-HSA-8869456;R-HSA-8850527;R-HSA-8850534;R-HSA-8850529;R-HSA-156907;R-HSA-8850539;R-HSA-156910;R-HSA-156908;R-HSA-156909;R-HSA-156915;R-HSA-156912;R-HSA-8956026;R-HSA-156913;R-HSA-156923;R-HSA-2179291;R-HSA-6786205;R-HSA-6782106;R-HSA-977136;R-HSA-5690196;R-HSA-6782820;R-HSA-8853379;R-HSA-6781814;R-HSA-8955289;R-HSA-8943003;R-HSA-8943007;R-HSA-8865182;R-HSA-8955285;R-HSA-6781764;R-HSA-390453;R-HSA-6781779;R-HSA-4570493;R-HSA-4084999;R-HSA-5696872;R-HSA-390459;R-HSA-5689111;R-HSA-5419281;R-HSA-390470;R-HSA-977224;R-HSA-389954;R-HSA-8943040;R-HSA-8943041;R-HSA-389961;R-HSA-976734;R-HSA-5419264;R-HSA-5419271;R-HSA-389970;R-HSA-389980;R-HSA-5419273;R-HSA-5419279;R-HSA-5419277;R-HSA-8867288;R-HSA-8943080;R-HSA-8943083;R-HSA-141671;R-HSA-8952289;R-HSA-141673;R-HSA-8862184;R-HSA-5667111;R-HSA-5667107;R-HSA-4615987;R-HSA-8853503;R-HSA-141691;R-HSA-5690159;R-HSA-5690157;R-HSA-4086083;R-HSA-5690152;R-HSA-5173192;R-HSA-5688797;R-HSA-5228508;R-HSA-5696960;R-HSA-5690319;R-HSA-8938770;R-HSA-8938773;R-HSA-8865050;R-HSA-5690827;R-HSA-5696968;R-HSA-5690870;R-HSA-5228525;R-HSA-5691381;R-HSA-4551649;R-HSA-5228523;R-HSA-5697009;R-HSA-72619;R-HSA-72621;R-HSA-6781897;R-HSA-5696997;R-HSA-8939323;R-HSA-936381;R-HSA-8952638;R-HSA-8938815;R-HSA-8952639;R-HSA-4551679;R-HSA-5690856;R-HSA-6814119;R-HSA-5696914;R-HSA-8938829;R-HSA-8865090;R-HSA-936390;R-HSA-6809006;R-HSA-6814124;R-HSA-6809003;R-HSA-8865098;R-HSA-6814121;R-HSA-8939335;R-HSA-6814120;R-HSA-5690759;R-HSA-5658496;R-HSA-72671;R-HSA-72673;R-HSA-72672;R-HSA-8955241;R-HSA-72676;R-HSA-5696947;R-HSA-8955245;R-HSA-5696945;R-HSA-5696958;R-HSA-5690790;R-HSA-72691;R-HSA-72697
R-HSA-6798695	Neutrophil degranulation	36	480	0.0330715	9.79464e-10	2.84045e-08	10	10	0.000787402	9606	Homo sapiens	SLC44A2;BRI3;LYZ2;FGL2;MGST1;FPR1;LILR4B;FPR2;CST3;LGALS3;ADGRE5;GM2A;TIMP2;B2M;LAIR1;CD177;BTF3;CTSA;DGAT1;IFI204;CD300A;MMP8;DYNLL1;CKAP4;EEF1A1;CD300C2;TYROBP;PTPRC;CHIL1;S100A6;PPT1;LCN2;ADAM8;MAN2B1;TKT;S100A9;S100A8;TLR2		R-HSA-6798743;R-HSA-6799350;R-HSA-6798739;R-HSA-6800434;R-HSA-6798751;R-HSA-6798749;R-HSA-6798748;R-HSA-6798747;R-HSA-6800426;R-HSA-6798745
R-HSA-1430728	Metabolism	120	3650	0.251481	1.09184e-05	0.000305714	114	2241	0.176457	9606	Homo sapiens	RPL5;RPL30;RPL32;SLC44A2;COX4I1;RPLP1;RPL34;LST1;COX6A1;RPL8;RPL9;RPL6;RPL7;RPS4X;RPS15;RPS14;RPS16;GNGT2;GM2A;RPL18A;ALDH2;RPS18;RPL36;TSPO;RPL35;RPLP2;RPL38;UPP1;RPS11;RPL39;RPS10;RPS13;RPS9;DGAT1;RPS7;ITGA4;RPL21;RPS8;RPS5;RPL23;RPS6;RPL22;EEF1A1;COX7A2L;RPL37A;RPL24;RPL27;RPL26;TKT;RPL29;GAPDH;RPL28;PRR13;RPL10;RPL11;MGST1;ASAP1;GLRX;RPS15A;ATP5E;TCTEX1D2;RPL14;RPS3;PGK1;RPL13;RPL15;RPS2;RPS27A;RPL18;RPL17;RPL19;CTSA;NDUFA7;RPL41;SMOX;RPL35A;G0S2;COX6C;RPS26;RPS25;RPS28;MARCKS;RPS27;RPS3A1;RPS29;RPL27A;PPT1;ASB7;MAN2B1;FAU;RPS21;CALM2;RPS24;RPS23		R-HSA-2161187;R-HSA-211968;R-HSA-6799202;R-HSA-499981;R-HSA-2161195;R-HSA-211983;R-HSA-381706;R-HSA-211988;R-HSA-444433;R-HSA-141341;R-HSA-194083;R-HSA-5653873;R-HSA-71723;R-HSA-6799179;R-HSA-6799178;R-HSA-170796;R-HSA-2162192;R-HSA-70449;R-HSA-6799191;R-HSA-8853686;R-HSA-109624;R-HSA-6799197;R-HSA-2023973;R-HSA-6799196;R-HSA-2023971;R-HSA-5333615;R-HSA-741449;R-HSA-76354;R-HSA-1605724;R-HSA-9661397;R-HSA-266050;R-HSA-266051;R-HSA-2161768;R-HSA-1605717;R-HSA-560473;R-HSA-70482;R-HSA-265296;R-HSA-9026780;R-HSA-70486;R-HSA-71515;R-HSA-1483081;R-HSA-1989759;R-HSA-9027043;R-HSA-399978;R-HSA-76397;R-HSA-143468;R-HSA-71541;R-HSA-2408529;R-HSA-5423653;R-HSA-202111;R-HSA-202110;R-HSA-75900;R-HSA-111742;R-HSA-76416;R-HSA-111746;R-HSA-74372;R-HSA-74376;R-HSA-163214;R-HSA-202127;R-HSA-202129;R-HSA-163217;R-HSA-76434;R-HSA-158609;R-HSA-202137;R-HSA-71324;R-HSA-163741;R-HSA-1482889;R-HSA-1675961;R-HSA-1855165;R-HSA-198818;R-HSA-8951850;R-HSA-400037;R-HSA-202144;R-HSA-71588;R-HSA-163751;R-HSA-71335;R-HSA-400046;R-HSA-3781009;R-HSA-381612;R-HSA-76456;R-HSA-71850;R-HSA-1855153;R-HSA-1497784;R-HSA-422320;R-HSA-176059;R-HSA-3780995;R-HSA-1675939;R-HSA-76475;R-HSA-1855198;R-HSA-1605595;R-HSA-5690517;R-HSA-1497810;R-HSA-211910;R-HSA-1497796;R-HSA-2161907;R-HSA-9026911;R-HSA-400092;R-HSA-211929;R-HSA-2161917;R-HSA-453337;R-HSA-70369;R-HSA-164834;R-HSA-1676024;R-HSA-164832;R-HSA-8866405;R-HSA-453346;R-HSA-372448;R-HSA-400097;R-HSA-453358;R-HSA-164840;R-HSA-453356;R-HSA-163568;R-HSA-211966;R-HSA-5333678
R-HSA-168256	Immune System	97	2823	0.194502	2.12298e-05	0.000573205	303	1598	0.125827	9606	Homo sapiens	IFITM3;CSF1;RPL32;SLC44A2;COX6A1;IFIT1;LGALS3;ADGRE5;GM2A;GLIPR2;TIMP2;KPNA4;B2M;OASL1;CD177;DGAT1;RSAD2;RPS7;ITGA4;CD300A;MMP8;DYNLL1;CKAP4;EEF1A1;TYROBP;OAS3;IL1B;RPL37A;CHIL1;S100A6;POLR1D;TXNIP;ADAM8;RPL26;LTB;TKT;S100A9;S100A8;PRR13;TLR2;BRI3;UNC93B1;LYZ2;FGL2;MGST1;FPR1;LILR4B;FPR2;CST3;RPS27A;LAIR1;BTF3;CTSA;PTPN18;TGFB1;IFI204;DENND4A;MSN;ISG15;ATOX1;CD300C2;PTPRC;NACA;HNRNPF;PPT1;LCN2;ASB7;MAN2B1;B9D2;CALM2		R-HSA-936462;R-HSA-741386;R-HSA-199169;R-HSA-688136;R-HSA-5693012;R-HSA-688137;R-HSA-8950415;R-HSA-936960;R-HSA-8863895;R-HSA-981535;R-HSA-936991;R-HSA-936986;R-HSA-936475;R-HSA-2130486;R-HSA-177690;R-HSA-177692;R-HSA-449058;R-HSA-741411;R-HSA-1031716;R-HSA-1031713;R-HSA-5668454;R-HSA-937022;R-HSA-8937656;R-HSA-8951486;R-HSA-2272795;R-HSA-8937654;R-HSA-6803545;R-HSA-5432849;R-HSA-8951499;R-HSA-173636;R-HSA-5684250;R-HSA-6800426;R-HSA-1678921;R-HSA-450133;R-HSA-5672965;R-HSA-937050;R-HSA-6800434;R-HSA-1678927;R-HSA-5672961;R-HSA-9013974;R-HSA-5672969;R-HSA-188002;R-HSA-983150;R-HSA-8863973;R-HSA-983147;R-HSA-983146;R-HSA-5684273;R-HSA-5676593;R-HSA-5668414;R-HSA-2130504;R-HSA-983142;R-HSA-983140;R-HSA-983138;R-HSA-937059;R-HSA-9013990;R-HSA-8852200;R-HSA-5674022;R-HSA-173680;R-HSA-983161;R-HSA-9008894;R-HSA-937079;R-HSA-5676591;R-HSA-983157;R-HSA-981621;R-HSA-983156;R-HSA-937075;R-HSA-936563;R-HSA-983153;R-HSA-983152;R-HSA-2424484;R-HSA-2424486;R-HSA-109699;R-HSA-2424487;R-HSA-2424480;R-HSA-2424482;R-HSA-8985091;R-HSA-981637;R-HSA-1678998;R-HSA-981658;R-HSA-5229273;R-HSA-981648;R-HSA-209063;R-HSA-209061;R-HSA-6798528;R-HSA-6789325;R-HSA-2855047;R-HSA-446634;R-HSA-446130;R-HSA-2213017;R-HSA-448703;R-HSA-166072;R-HSA-390329;R-HSA-2395801;R-HSA-981680;R-HSA-446648;R-HSA-166082;R-HSA-977615;R-HSA-5674132;R-HSA-5674130;R-HSA-2201316;R-HSA-2130151;R-HSA-6784160;R-HSA-8985153;R-HSA-166091;R-HSA-2201322;R-HSA-977602;R-HSA-388809;R-HSA-8985157;R-HSA-9014342;R-HSA-74448;R-HSA-847070;R-HSA-977629;R-HSA-977626;R-HSA-450259;R-HSA-2262775;R-HSA-202453;R-HSA-5668481;R-HSA-8851038;R-HSA-446684;R-HSA-8862300;R-HSA-3249386;R-HSA-2262777;R-HSA-977619;R-HSA-918224;R-HSA-981713;R-HSA-446694;R-HSA-5668534;R-HSA-446692;R-HSA-2426566;R-HSA-388833;R-HSA-166119;R-HSA-446701;R-HSA-2426569;R-HSA-6798474;R-HSA-2130640;R-HSA-975103;R-HSA-879358;R-HSA-8862320;R-HSA-975097;R-HSA-2172123;R-HSA-168184;R-HSA-912627;R-HSA-2172126;R-HSA-975118;R-HSA-2130725;R-HSA-2395439;R-HSA-8850326;R-HSA-9645442;R-HSA-1168643;R-HSA-5362500;R-HSA-5607757;R-HSA-5607756;R-HSA-975122;R-HSA-198941;R-HSA-975147;R-HSA-202534;R-HSA-450337;R-HSA-198955;R-HSA-450346;R-HSA-198958;R-HSA-2395412;R-HSA-450358;R-HSA-5696358;R-HSA-990526;R-HSA-2130706;R-HSA-8850356;R-HSA-5696357;R-HSA-5686625;R-HSA-445752;R-HSA-445753;R-HSA-507719;R-HSA-8950218;R-HSA-2730849;R-HSA-2730872;R-HSA-912734;R-HSA-688985;R-HSA-2730867;R-HSA-210271;R-HSA-451418;R-HSA-210274;R-HSA-210273;R-HSA-166753;R-HSA-5607728;R-HSA-1222516;R-HSA-5607731;R-HSA-8948709;R-HSA-5658424;R-HSA-983422;R-HSA-210289;R-HSA-983421;R-HSA-210295;R-HSA-210292;R-HSA-5607725;R-HSA-210298;R-HSA-199032;R-HSA-3134804;R-HSA-210300;R-HSA-199043;R-HSA-2025882;R-HSA-199558;R-HSA-210309;R-HSA-6789615;R-HSA-446862;R-HSA-166795;R-HSA-1169307;R-HSA-1974676;R-HSA-983427;R-HSA-166286;R-HSA-199566;R-HSA-983426;R-HSA-2130349;R-HSA-2029456;R-HSA-983425;R-HSA-9628444;R-HSA-166284;R-HSA-983424;R-HSA-6799350;R-HSA-2559414;R-HSA-446868;R-HSA-199062;R-HSA-2396594;R-HSA-199579;R-HSA-5660622;R-HSA-389532;R-HSA-1015702;R-HSA-912790;R-HSA-199576;R-HSA-446877;R-HSA-199583;R-HSA-1015699;R-HSA-199587;R-HSA-5660663;R-HSA-2213248;R-HSA-166817;R-HSA-706479;R-HSA-8948015;R-HSA-446894;R-HSA-5672957;R-HSA-2730904;R-HSA-936381;R-HSA-5432814;R-HSA-2025890;R-HSA-2272668;R-HSA-9645394;R-HSA-9009485;R-HSA-1236954;R-HSA-936390;R-HSA-8855375;R-HSA-1250264;R-HSA-3134946;R-HSA-9645406;R-HSA-977375;R-HSA-168915;R-HSA-8855381;R-HSA-2272753;R-HSA-1236935;R-HSA-8948063;R-HSA-166362;R-HSA-166363;R-HSA-9009488;R-HSA-1236943;R-HSA-1250253;R-HSA-1964482;R-HSA-936942;R-HSA-1678841;R-HSA-1169395;R-HSA-1678843;R-HSA-5668789;R-HSA-1169394;R-HSA-1678842;R-HSA-1169397;R-HSA-202214;R-HSA-168935;R-HSA-1169399;R-HSA-1169398;R-HSA-1176059;R-HSA-1169403;R-HSA-1169402;R-HSA-1169405;R-HSA-1169404;R-HSA-1169406;R-HSA-6798743;R-HSA-5675431;R-HSA-6789524;R-HSA-1250272;R-HSA-6798739;R-HSA-168950;R-HSA-9645414;R-HSA-168951;R-HSA-1236964;R-HSA-936952;R-HSA-1236965;R-HSA-6798751;R-HSA-1236971;R-HSA-936951;R-HSA-6798749;R-HSA-202233;R-HSA-5675948;R-HSA-6798748;R-HSA-6798747;R-HSA-936947;R-HSA-6798745;R-HSA-5675433
R-HSA-168249	Innate Immune System	51	1329	0.0915668	0.000259352	0.00700249	160	697	0.0548819	9606	Homo sapiens	RPL32;SLC44A2;LGALS3;ADGRE5;GM2A;TIMP2;B2M;CD177;DGAT1;RPS7;CD300A;MMP8;DYNLL1;CKAP4;EEF1A1;TYROBP;IL1B;RPL37A;CHIL1;S100A6;POLR1D;TXNIP;ADAM8;RPL26;TKT;S100A9;S100A8;TLR2;BRI3;UNC93B1;LYZ2;FGL2;MGST1;FPR1;LILR4B;FPR2;CST3;RPS27A;LAIR1;BTF3;CTSA;IFI204;ISG15;ATOX1;CD300C2;PTPRC;NACA;PPT1;LCN2;MAN2B1;CALM2		R-HSA-975118;R-HSA-936462;R-HSA-741386;R-HSA-688136;R-HSA-688137;R-HSA-2395439;R-HSA-936960;R-HSA-981535;R-HSA-9645442;R-HSA-936991;R-HSA-936986;R-HSA-5362500;R-HSA-936475;R-HSA-5607757;R-HSA-177690;R-HSA-5607756;R-HSA-975122;R-HSA-177692;R-HSA-975147;R-HSA-202534;R-HSA-450337;R-HSA-741411;R-HSA-450346;R-HSA-2395412;R-HSA-450358;R-HSA-937022;R-HSA-990526;R-HSA-8951486;R-HSA-2272795;R-HSA-6803545;R-HSA-5432849;R-HSA-173636;R-HSA-2730849;R-HSA-5684250;R-HSA-6800426;R-HSA-1678921;R-HSA-2730872;R-HSA-688985;R-HSA-937050;R-HSA-6800434;R-HSA-1678927;R-HSA-2730867;R-HSA-210271;R-HSA-9013974;R-HSA-188002;R-HSA-210274;R-HSA-210273;R-HSA-166753;R-HSA-5607728;R-HSA-1222516;R-HSA-5607731;R-HSA-5684273;R-HSA-8948709;R-HSA-937059;R-HSA-9013990;R-HSA-210289;R-HSA-173680;R-HSA-210295;R-HSA-210292;R-HSA-5607725;R-HSA-210298;R-HSA-937079;R-HSA-981621;R-HSA-3134804;R-HSA-937075;R-HSA-936563;R-HSA-210300;R-HSA-2424484;R-HSA-2424486;R-HSA-2424487;R-HSA-2424480;R-HSA-2424482;R-HSA-210309;R-HSA-166795;R-HSA-1974676;R-HSA-981637;R-HSA-166286;R-HSA-2029456;R-HSA-9628444;R-HSA-166284;R-HSA-1678998;R-HSA-6799350;R-HSA-2559414;R-HSA-981658;R-HSA-2396594;R-HSA-5229273;R-HSA-5660622;R-HSA-981648;R-HSA-5660663;R-HSA-166817;R-HSA-706479;R-HSA-6798528;R-HSA-2855047;R-HSA-2730904;R-HSA-936381;R-HSA-2213017;R-HSA-166072;R-HSA-5432814;R-HSA-2395801;R-HSA-2272668;R-HSA-981680;R-HSA-166082;R-HSA-977615;R-HSA-9645394;R-HSA-2201316;R-HSA-2130151;R-HSA-936390;R-HSA-166091;R-HSA-1250264;R-HSA-2201322;R-HSA-977602;R-HSA-3134946;R-HSA-9645406;R-HSA-9014342;R-HSA-977375;R-HSA-168915;R-HSA-74448;R-HSA-847070;R-HSA-2272753;R-HSA-977629;R-HSA-977626;R-HSA-450259;R-HSA-2262775;R-HSA-166362;R-HSA-166363;R-HSA-8862300;R-HSA-3249386;R-HSA-2262777;R-HSA-977619;R-HSA-918224;R-HSA-1250253;R-HSA-981713;R-HSA-1964482;R-HSA-936942;R-HSA-2426566;R-HSA-166119;R-HSA-168935;R-HSA-2426569;R-HSA-6798474;R-HSA-6798743;R-HSA-975103;R-HSA-879358;R-HSA-1250272;R-HSA-6798739;R-HSA-168950;R-HSA-9645414;R-HSA-168951;R-HSA-936952;R-HSA-8862320;R-HSA-975097;R-HSA-6798751;R-HSA-936951;R-HSA-2172123;R-HSA-6798749;R-HSA-168184;R-HSA-6798748;R-HSA-6798747;R-HSA-936947;R-HSA-6798745;R-HSA-2172126
R-HSA-5660668	CLEC7A/inflammasome pathway	3	8	0.000551192	0.000914886	0.023787	2	4	0.000314961	9606	Homo sapiens	IL1B		R-HSA-5660663;R-HSA-5660622
R-HSA-69618	Mitotic Spindle Checkpoint	9	110	0.00757889	0.00122231	0.03178	5	7	0.000551181	9606	Homo sapiens	EEF1A1;COX7A2L;RPS27;TXNIP;MAN2B1;B9D2;DYNLL1;PRR13		R-HSA-141409;R-HSA-141431;R-HSA-141422;R-HSA-141439;R-HSA-141423
R-HSA-141444	Amplification of signal from unattached kinetochores via a MAD2 inhibitory signal	8	94	0.00647651	0.00176949	0.0424677	4	4	0.000314961	9606	Homo sapiens	EEF1A1;COX7A2L;RPS27;MAN2B1;B9D2;DYNLL1;PRR13		R-HSA-141409;R-HSA-141431;R-HSA-141422;R-HSA-141439
R-HSA-141424	Amplification of signal from the kinetochores	8	94	0.00647651	0.00176949	0.0424677	4	4	0.000314961	9606	Homo sapiens	EEF1A1;COX7A2L;RPS27;MAN2B1;B9D2;DYNLL1;PRR13		R-HSA-141409;R-HSA-141431;R-HSA-141422;R-HSA-141439
R-HSA-9637628	Modulation by Mtb of host immune system	3	11	0.000757889	0.00225992	0.0542381	4	6	0.000472441	9606	Homo sapiens	RPS27A;B2M;TLR2		R-HSA-9637635;R-HSA-9637638;R-HSA-9637641;R-HSA-9636461
R-HSA-6799990	Metal sequestration by antimicrobial proteins	3	13	0.000895687	0.00360578	0.082933	3	5	0.000393701	9606	Homo sapiens	S100A6;LCN2;S100A9;S100A8		R-HSA-5229273;R-HSA-6798528;R-HSA-6798474
R-HSA-168277	Influenza Virus Induced Apoptosis	2	4	0.000275596	0.00402114	0.088465	2	2	0.00015748	9606	Homo sapiens	TGFB1;B9D2;SLC25A5		R-HSA-168865;R-HSA-168878
R-HSA-180897	Vpr-mediated induction of apoptosis by mitochondrial outer membrane permeabilization	2	4	0.000275596	0.00402114	0.088465	1	2	0.00015748	9606	Homo sapiens	SLC25A5		R-HSA-180905
R-HSA-909733	Interferon alpha/beta signaling	11	184	0.0126774	0.0042322	0.0931085	2	20	0.0015748	9606	Homo sapiens	IFITM3;RSAD2;OAS3;ISG15;IFIT1;OASL1		R-HSA-1015702;R-HSA-1015699
R-HSA-6783783	Interleukin-10 signaling	7	86	0.00592531	0.00428591	0.0942899	3	15	0.0011811	9606	Homo sapiens	CSF1;IL1B;FPR1;FPR2		R-HSA-8937656;R-HSA-6784160;R-HSA-8937654
R-HSA-1169410	Antiviral mechanism by IFN-stimulated genes	7	94	0.00647651	0.00684661	0.143779	19	31	0.00244094	9606	Homo sapiens	OAS3;KPNA4;ISG15;RPS27A;IFIT1;OASL1;PRR13		R-HSA-1678841;R-HSA-936462;R-HSA-1169395;R-HSA-1678843;R-HSA-1169394;R-HSA-1678842;R-HSA-1169397;R-HSA-1169399;R-HSA-1169398;R-HSA-8985153;R-HSA-1169307;R-HSA-1176059;R-HSA-8985091;R-HSA-1169403;R-HSA-1169402;R-HSA-8985157;R-HSA-1169405;R-HSA-1169404;R-HSA-1169406
R-HSA-9648025	EML4 and NUDC in mitotic spindle formation	8	121	0.00833678	0.00786562	0.165178	1	5	0.000393701	9606	Homo sapiens	EEF1A1;COX7A2L;RPS27;MAN2B1;B9D2;DYNLL1;PRR13		R-HSA-9648114
R-HSA-111448	Activation of NOXA and translocation to mitochondria	2	6	0.000413394	0.0087767	0.175534	5	5	0.000393701	9606	Homo sapiens	PMAIP1		R-HSA-4331331;R-HSA-140214;R-HSA-140216;R-HSA-140217;R-HSA-4331327
R-HSA-8941333	RUNX2 regulates genes involved in differentiation of myeloid cells	2	6	0.000413394	0.0087767	0.175534	2	2	0.00015748	9606	Homo sapiens	LGALS3		R-HSA-8938382;R-HSA-8938371
R-HSA-8876725	Protein methylation	3	19	0.00130908	0.0101719	0.203438	4	9	0.000708661	9606	Homo sapiens	EEF1A1;RPS2;CALM2		R-HSA-8879123;R-HSA-8932413;R-HSA-6786205;R-HSA-8931974
R-HSA-1280215	Cytokine Signaling in Immune system	42	1261	0.0868816	0.0113198	0.215076	86	699	0.0550394	9606	Homo sapiens	IFITM3;CSF1;FPR1;FPR2;IFIT1;GM2A;KPNA4;RPS27A;B2M;OASL1;PTPN18;TGFB1;RPS7;RSAD2;DENND4A;MSN;ISG15;EEF1A1;HNRNPF;OAS3;IL1B;PPT1;LCN2;LTB;B9D2;CALM2;PRR13		R-HSA-936462;R-HSA-109699;R-HSA-5693012;R-HSA-8950415;R-HSA-6789615;R-HSA-446862;R-HSA-1169307;R-HSA-8985091;R-HSA-446868;R-HSA-1015702;R-HSA-912790;R-HSA-446877;R-HSA-1015699;R-HSA-449058;R-HSA-209063;R-HSA-209061;R-HSA-450337;R-HSA-8948015;R-HSA-446894;R-HSA-6789325;R-HSA-1031716;R-HSA-5672957;R-HSA-446634;R-HSA-450346;R-HSA-1031713;R-HSA-5668454;R-HSA-8937656;R-HSA-446130;R-HSA-448703;R-HSA-445752;R-HSA-446648;R-HSA-8937654;R-HSA-445753;R-HSA-507719;R-HSA-5674132;R-HSA-8950218;R-HSA-5674130;R-HSA-9009485;R-HSA-6784160;R-HSA-8985153;R-HSA-5684250;R-HSA-8985157;R-HSA-912734;R-HSA-450133;R-HSA-5672965;R-HSA-8948063;R-HSA-5672961;R-HSA-5668481;R-HSA-9009488;R-HSA-446684;R-HSA-451418;R-HSA-5672969;R-HSA-446694;R-HSA-5668534;R-HSA-1678841;R-HSA-446692;R-HSA-1169395;R-HSA-1678843;R-HSA-5668789;R-HSA-1169394;R-HSA-1678842;R-HSA-1169397;R-HSA-5607731;R-HSA-1169399;R-HSA-5684273;R-HSA-5676593;R-HSA-1169398;R-HSA-5668414;R-HSA-1176059;R-HSA-1169403;R-HSA-446701;R-HSA-1169402;R-HSA-1169405;R-HSA-1169404;R-HSA-5658424;R-HSA-1169406;R-HSA-5674022;R-HSA-5675431;R-HSA-6789524;R-HSA-9008894;R-HSA-5607725;R-HSA-5676591;R-HSA-168184;R-HSA-5675948;R-HSA-912627;R-HSA-5675433
R-HSA-2500257	Resolution of Sister Chromatid Cohesion	8	134	0.00923247	0.0138219	0.262616	4	8	0.000629921	9606	Homo sapiens	EEF1A1;COX7A2L;RPS27;MAN2B1;B9D2;DYNLL1;PRR13		R-HSA-2484822;R-HSA-1638803;R-HSA-2468287;R-HSA-1638821
R-HSA-448706	Interleukin-1 processing	2	8	0.000551192	0.0151377	0.287616	2	5	0.000393701	9606	Homo sapiens	IL1B		R-HSA-449058;R-HSA-448703
R-HSA-2467813	Separation of Sister Chromatids	10	194	0.0133664	0.0161981	0.291565	5	8	0.000629921	9606	Homo sapiens	EEF1A1;COX7A2L;RPS27;TXNIP;MAN2B1;B9D2;RPS27A;DYNLL1;PRR13		R-HSA-174144;R-HSA-2467809;R-HSA-2467811;R-HSA-174202;R-HSA-174121
R-HSA-8982491	Glycogen metabolism	4	43	0.00296266	0.0185301	0.320817	9	39	0.00307087	9606	Homo sapiens	RPL27A;TKT;RPS27A;CALM2		R-HSA-71541;R-HSA-453346;R-HSA-71588;R-HSA-3781009;R-HSA-453358;R-HSA-3780995;R-HSA-71515;R-HSA-453356;R-HSA-453337
R-HSA-629587	Highly sodium permeable postsynaptic acetylcholine nicotinic receptors	2	9	0.000620091	0.0188716	0.320817	2	2	0.00015748	9606	Homo sapiens	CTSA;RPLP1		R-HSA-622325;R-HSA-629588
R-HSA-195258	RHO GTPase Effectors	14	326	0.0224611	0.0212387	0.361058	20	112	0.0088189	9606	Homo sapiens	RPS7;DYNLL1;EEF1A1;COX7A2L;RPS27;S100A6;MAN2B1;B9D2;RPL26;CALM2;S100A9;S100A8;HIST1H2BC;PRR13		R-HSA-5626549;R-HSA-5668629;R-HSA-445797;R-HSA-5668978;R-HSA-5666160;R-HSA-5666129;R-HSA-5625849;R-HSA-5625848;R-HSA-5625784;R-HSA-2029456;R-HSA-5625883;R-HSA-5666169;R-HSA-5669158;R-HSA-5625797;R-HSA-5625796;R-HSA-9626848;R-HSA-6798174;R-HSA-5625870;R-HSA-5625774;R-HSA-5626507
R-HSA-913531	Interferon Signaling	16	392	0.0270084	0.0218984	0.370867	23	66	0.00519685	9606	Homo sapiens	IFITM3;RSAD2;OAS3;KPNA4;ISG15;RPS27A;IFIT1;B2M;OASL1;PRR13		R-HSA-1678841;R-HSA-936462;R-HSA-1169395;R-HSA-1678843;R-HSA-1169394;R-HSA-1678842;R-HSA-1169397;R-HSA-1169399;R-HSA-1169398;R-HSA-8985153;R-HSA-1169307;R-HSA-1176059;R-HSA-8985091;R-HSA-1169403;R-HSA-1031716;R-HSA-1169402;R-HSA-8985157;R-HSA-1169405;R-HSA-1169404;R-HSA-1031713;R-HSA-1169406;R-HSA-1015702;R-HSA-1015699
R-HSA-8949275	RUNX3 Regulates Immune Response and Cell Migration	2	10	0.00068899	0.0229499	0.370867	2	5	0.000393701	9606	Homo sapiens	ITGA4		R-HSA-8949343;R-HSA-8949335
R-HSA-70221	Glycogen breakdown (glycogenolysis)	3	26	0.00179137	0.0231792	0.370867	7	15	0.0011811	9606	Homo sapiens	RPL27A;TKT;CALM2		R-HSA-71541;R-HSA-453346;R-HSA-71588;R-HSA-453358;R-HSA-71515;R-HSA-453356;R-HSA-453337
R-HSA-5663220	RHO GTPases Activate Formins	8	149	0.010266	0.0241684	0.386694	3	27	0.00212598	9606	Homo sapiens	EEF1A1;COX7A2L;RPS27;MAN2B1;B9D2;DYNLL1;PRR13		R-HSA-5666160;R-HSA-5666129;R-HSA-5666169
R-HSA-166208	mTORC1-mediated signalling	3	27	0.00186027	0.0255285	0.408456	3	7	0.000551181	9606	Homo sapiens	TYROBP;RPS6;PPT1		R-HSA-165718;R-HSA-165726;R-HSA-165692
R-HSA-6790901	rRNA modification in the nucleus and cytosol	5	71	0.00489183	0.0258292	0.410325	1	8	0.000629921	9606	Homo sapiens	RPS14;RPS9;RPS7;RPS6;RPS2		R-HSA-6790906
R-HSA-444473	Formyl peptide receptors bind formyl peptides and many other ligands	2	11	0.000757889	0.027355	0.410325	2	3	0.00023622	9606	Homo sapiens	FPR1;FPR2		R-HSA-444527;R-HSA-391913
R-HSA-8939246	RUNX1 regulates transcription of genes involved in differentiation of myeloid cells	2	11	0.000757889	0.027355	0.410325	2	7	0.000551181	9606	Homo sapiens	LGALS3		R-HSA-8938382;R-HSA-8938389
R-HSA-2173788	Downregulation of TGF-beta receptor signaling	3	28	0.00192917	0.0280009	0.420014	15	28	0.00220472	9606	Homo sapiens	COX7A2L;TGFB1;B9D2;RPS27A		R-HSA-178178;R-HSA-2128994;R-HSA-173542;R-HSA-2176452;R-HSA-178218;R-HSA-2187368;R-HSA-173483;R-HSA-173512;R-HSA-2127562;R-HSA-178189;R-HSA-2187382;R-HSA-2169046;R-HSA-2179291;R-HSA-2169050;R-HSA-2179293
R-HSA-69620	Cell Cycle Checkpoints	12	279	0.0192228	0.0311434	0.467152	16	56	0.00440945	9606	Homo sapiens	EEF1A1;COX7A2L;RPS27;TXNIP;MAN2B1;B9D2;RPS27A;MMP8;DYNLL1;HIST1H2BC;PRR13		R-HSA-69600;R-HSA-5683735;R-HSA-69891;R-HSA-141409;R-HSA-6799332;R-HSA-8852354;R-HSA-6804879;R-HSA-176264;R-HSA-141422;R-HSA-141423;R-HSA-264458;R-HSA-6804724;R-HSA-141431;R-HSA-264444;R-HSA-141439;R-HSA-69598
R-HSA-8851680	Butyrophilin (BTN) family interactions	2	12	0.000826788	0.0320698	0.481048	1	8	0.000629921	9606	Homo sapiens	BTF3		R-HSA-8851038
R-HSA-5686938	Regulation of TLR by endogenous ligand	3	31	0.00213587	0.036152	0.506128	2	12	0.000944882	9606	Homo sapiens	S100A6;S100A9;S100A8;TLR2		R-HSA-5432849;R-HSA-5432814
R-HSA-194315	Signaling by Rho GTPases	17	457	0.0314868	0.0393745	0.512478	22	117	0.0092126	9606	Homo sapiens	RPS7;RSAD2;ARHGAP5;DYNLL1;EEF1A1;COX7A2L;RPS27;TIMP2;S100A6;MAN2B1;B9D2;RPL26;CALM2;S100A9;S100A8;HIST1H2BC;PRR13		R-HSA-5626549;R-HSA-5668629;R-HSA-194913;R-HSA-445797;R-HSA-5668978;R-HSA-5666160;R-HSA-5666129;R-HSA-194922;R-HSA-5625849;R-HSA-5625848;R-HSA-5625784;R-HSA-2029456;R-HSA-5625883;R-HSA-5666169;R-HSA-5669158;R-HSA-5625797;R-HSA-5625796;R-HSA-9626848;R-HSA-6798174;R-HSA-5625870;R-HSA-5625774;R-HSA-5626507
R-HSA-8957275	Post-translational protein phosphorylation	6	109	0.00750999	0.0429621	0.512478	1	1	7.87402e-05	9606	Homo sapiens	CST3;RPL5;RPS14;CSF1;TIMP2;CKAP4		R-HSA-8952289
R-HSA-3642279	TGFBR2 MSI Frameshift Mutants in Cancer	1	2	0.000137798	0.0452477	0.512478	1	1	7.87402e-05	9606	Homo sapiens	TGFB1;B9D2		R-HSA-3642203
R-HSA-5619043	Defective SLC2A1 causes GLUT1 deficiency syndrome 1 (GLUT1DS1)	1	2	0.000137798	0.0452477	0.512478	1	1	7.87402e-05	9606	Homo sapiens	RPL26		R-HSA-5632804
R-HSA-5602415	UNC93B1 deficiency - HSE	1	2	0.000137798	0.0452477	0.512478	1	1	7.87402e-05	9606	Homo sapiens	UNC93B1		R-HSA-5607838
R-HSA-5619110	Defective SLCO1B1 causes hyperbilirubinemia, Rotor type (HBLRR)	1	2	0.000137798	0.0452477	0.512478	1	1	7.87402e-05	9606	Homo sapiens	LST1		R-HSA-5661184
R-HSA-1169408	ISG15 antiviral mechanism	5	83	0.00571862	0.0453492	0.512478	16	16	0.00125984	9606	Homo sapiens	KPNA4;ISG15;RPS27A;IFIT1;PRR13		R-HSA-1678841;R-HSA-936462;R-HSA-1169395;R-HSA-1678843;R-HSA-1169394;R-HSA-1678842;R-HSA-1169397;R-HSA-1169399;R-HSA-1169398;R-HSA-1169307;R-HSA-1176059;R-HSA-1169403;R-HSA-1169402;R-HSA-1169405;R-HSA-1169404;R-HSA-1169406
R-HSA-917937	Iron uptake and transport	5	83	0.00571862	0.0453492	0.512478	10	34	0.00267717	9606	Homo sapiens	NACA;SLC40A1;LCN2;RPL26;RPS27A		R-HSA-5691108;R-HSA-917933;R-HSA-904830;R-HSA-5252133;R-HSA-5229273;R-HSA-442368;R-HSA-5246444;R-HSA-5671707;R-HSA-917891;R-HSA-917841
R-HSA-622323	Presynaptic nicotinic acetylcholine receptors	2	15	0.00103348	0.0479119	0.512478	4	4	0.000314961	9606	Homo sapiens	CTSA;RPLP1		R-HSA-629599;R-HSA-622325;R-HSA-629588;R-HSA-622326
R-HSA-8983711	OAS antiviral response	2	15	0.00103348	0.0479119	0.512478	3	15	0.0011811	9606	Homo sapiens	OAS3;OASL1		R-HSA-8985153;R-HSA-8985091;R-HSA-8985157
R-HSA-2173789	TGF-beta receptor signaling activates SMADs	3	36	0.00248036	0.0521261	0.512478	23	39	0.00307087	9606	Homo sapiens	COX7A2L;TGFB1;B9D2;RPS27A		R-HSA-170850;R-HSA-178178;R-HSA-2128994;R-HSA-173542;R-HSA-2176452;R-HSA-178218;R-HSA-2187368;R-HSA-173483;R-HSA-173512;R-HSA-2127562;R-HSA-170861;R-HSA-178189;R-HSA-177107;R-HSA-170835;R-HSA-170868;R-HSA-2187382;R-HSA-2169046;R-HSA-170843;R-HSA-2179291;R-HSA-2169050;R-HSA-2179293;R-HSA-170846;R-HSA-170844
R-HSA-114452	Activation of BH3-only proteins	3	36	0.00248036	0.0521261	0.512478	6	19	0.00149606	9606	Homo sapiens	PMAIP1;DYNLL1		R-HSA-4331331;R-HSA-140214;R-HSA-140216;R-HSA-140217;R-HSA-139918;R-HSA-4331327
R-HSA-2691232	Constitutive Signaling by NOTCH1 HD Domain Mutants	2	16	0.00110238	0.0537076	0.512478	2	6	0.000472441	9606	Homo sapiens	NEURL3;RPS27A		R-HSA-2730752;R-HSA-2737728
R-HSA-2691230	Signaling by NOTCH1 HD Domain Mutants in Cancer	2	16	0.00110238	0.0537076	0.512478	2	6	0.000472441	9606	Homo sapiens	NEURL3;RPS27A		R-HSA-2730752;R-HSA-2737728
R-HSA-3000171	Non-integrin membrane-ECM interactions	4	61	0.00420284	0.0547229	0.512478	4	22	0.00173228	9606	Homo sapiens	RPL5;TGFB1;ACOD1;B9D2;TKT		R-HSA-2681694;R-HSA-2465890;R-HSA-2327738;R-HSA-2731078
R-HSA-977225	Amyloid fiber formation	5	88	0.00606311	0.0555137	0.512478	8	33	0.00259843	9606	Homo sapiens	CST3;LYZ2;RPS27A;B2M;HIST1H2BC		R-HSA-976734;R-HSA-5667111;R-HSA-5667107;R-HSA-5658496;R-HSA-5660752;R-HSA-977224;R-HSA-5660753;R-HSA-977136
R-HSA-5668599	RHO GTPases Activate NADPH Oxidases	3	38	0.00261816	0.0593204	0.512478	3	14	0.00110236	9606	Homo sapiens	RPS7;S100A6;S100A9;S100A8		R-HSA-9626848;R-HSA-5668629;R-HSA-6798174
R-HSA-181431	Acetylcholine binding and downstream events	2	17	0.00117128	0.0597368	0.512478	6	6	0.000472441	9606	Homo sapiens	CTSA;RPLP1		R-HSA-629595;R-HSA-629596;R-HSA-629599;R-HSA-622325;R-HSA-629588;R-HSA-622326
R-HSA-622327	Postsynaptic nicotinic acetylcholine receptors	2	17	0.00117128	0.0597368	0.512478	4	4	0.000314961	9606	Homo sapiens	CTSA;RPLP1		R-HSA-629595;R-HSA-629596;R-HSA-622325;R-HSA-629588
R-HSA-68882	Mitotic Anaphase	10	248	0.017087	0.0655787	0.512478	11	32	0.00251969	9606	Homo sapiens	EEF1A1;COX7A2L;RPS27;TXNIP;MAN2B1;B9D2;RPS27A;DYNLL1;PRR13		R-HSA-174144;R-HSA-9615937;R-HSA-2467809;R-HSA-2467811;R-HSA-174202;R-HSA-9634219;R-HSA-9618378;R-HSA-9634169;R-HSA-9615945;R-HSA-174121;R-HSA-9615901
R-HSA-391160	Signal regulatory protein family interactions	2	18	0.00124018	0.0659857	0.512478	7	10	0.000787402	9606	Homo sapiens	TYROBP;SIRPB1C		R-HSA-391157;R-HSA-210274;R-HSA-391156;R-HSA-391153;R-HSA-391152;R-HSA-391151;R-HSA-391150
R-HSA-2555396	Mitotic Metaphase and Anaphase	10	249	0.0171558	0.0669589	0.512478	11	33	0.00259843	9606	Homo sapiens	EEF1A1;COX7A2L;RPS27;TXNIP;MAN2B1;B9D2;RPS27A;DYNLL1;PRR13		R-HSA-174144;R-HSA-9615937;R-HSA-2467809;R-HSA-2467811;R-HSA-174202;R-HSA-9634219;R-HSA-9618378;R-HSA-9634169;R-HSA-9615945;R-HSA-174121;R-HSA-9615901
R-HSA-5578995	Defective TPMT causes Thiopurine S-methyltransferase deficiency (TPMT deficiency)	1	3	0.000206697	0.0671001	0.512478	1	1	7.87402e-05	9606	Homo sapiens	ASAP1		R-HSA-5603379
R-HSA-5609977	Defective GALE can cause Epimerase-deficiency galactosemia (EDG)	1	3	0.000206697	0.0671001	0.512478	1	1	7.87402e-05	9606	Homo sapiens	EEF1A1		R-HSA-5610036
R-HSA-5619035	Defective SLC17A5 causes Salla disease (SD) and ISSD	1	3	0.000206697	0.0671001	0.512478	1	1	7.87402e-05	9606	Homo sapiens	CALM2		R-HSA-5624239
R-HSA-9636667	Manipulation of host energy metabolism	1	3	0.000206697	0.0671001	0.512478	1	2	0.00015748	9606	Homo sapiens	PGK1		R-HSA-9636658
R-HSA-6803157	Antimicrobial peptides	6	123	0.00847458	0.0684975	0.512478	7	58	0.00456693	9606	Homo sapiens	LYZ2;S100A6;LCN2;S100A9;ATOX1;S100A8;TLR2		R-HSA-5229273;R-HSA-6798528;R-HSA-8862320;R-HSA-1974676;R-HSA-8862300;R-HSA-6798474;R-HSA-6803545
R-HSA-70263	Gluconeogenesis	4	66	0.00454733	0.0687603	0.512478	3	26	0.00204724	9606	Homo sapiens	PGK1;ASB7;GAPDH		R-HSA-70482;R-HSA-372448;R-HSA-70486
R-HSA-2173791	TGF-beta receptor signaling in EMT (epithelial to mesenchymal transition)	2	19	0.00130908	0.0724413	0.512478	5	6	0.000472441	9606	Homo sapiens	TGFB1;B9D2;RPS27A		R-HSA-2160931;R-HSA-2160932;R-HSA-2134532;R-HSA-2160935;R-HSA-2134519
R-HSA-416700	Other semaphorin interactions	2	19	0.00130908	0.0724413	0.512478	2	9	0.000708661	9606	Homo sapiens	TYROBP;PTPRC		R-HSA-416725;R-HSA-373746
R-HSA-5628897	TP53 Regulates Metabolic Genes	6	125	0.00861237	0.0727348	0.512478	4	34	0.00267717	9606	Homo sapiens	MOV10;COX7A2L;COX4I1;PPT1;COX6A1;COX6C		R-HSA-2318752;R-HSA-2321904;R-HSA-380979;R-HSA-163214
R-HSA-381426	Regulation of Insulin-like Growth Factor (IGF) transport and uptake by Insulin-like Growth Factor Binding Proteins (IGFBPs)	6	127	0.00875017	0.0771191	0.512478	1	14	0.00110236	9606	Homo sapiens	CST3;RPL5;RPS14;CSF1;TIMP2;CKAP4		R-HSA-8952289
R-HSA-3642278	Loss of Function of TGFBR2 in Cancer	1	4	0.000275596	0.0884538	0.512478	2	2	0.00015748	9606	Homo sapiens	TGFB1;B9D2		R-HSA-3645780;R-HSA-3642203
R-HSA-5619049	Defective SLC40A1 causes hemochromatosis 4 (HFE4) (macrophages)	1	4	0.000275596	0.0884538	0.512478	1	1	7.87402e-05	9606	Homo sapiens	SLC40A1		R-HSA-5655733
R-HSA-3645790	TGFBR2 Kinase Domain Mutants in Cancer	1	4	0.000275596	0.0884538	0.512478	1	1	7.87402e-05	9606	Homo sapiens	TGFB1;B9D2		R-HSA-3645780
R-HSA-5655799	Defective SLC40A1 causes hemochromatosis 4 (HFE4) (duodenum)	1	4	0.000275596	0.0884538	0.512478	1	1	7.87402e-05	9606	Homo sapiens	SLC40A1		R-HSA-5655760
R-HSA-5083629	Defective POMT2 causes MDDGA2, MDDGB2 and MDDGC2	1	4	0.000275596	0.0884538	0.512478	1	1	7.87402e-05	9606	Homo sapiens	CKAP4		R-HSA-5615556
R-HSA-3656535	TGFBR1 LBD Mutants in Cancer	1	4	0.000275596	0.0884538	0.512478	1	1	7.87402e-05	9606	Homo sapiens	TGFB1;B9D2		R-HSA-3656382
R-HSA-5083633	Defective POMT1 causes MDDGA1, MDDGB1 and MDDGC1	1	4	0.000275596	0.0884538	0.512478	1	1	7.87402e-05	9606	Homo sapiens	CKAP4		R-HSA-5615604
R-HSA-8950505	Gene and protein expression by JAK-STAT signaling after Interleukin-12 stimulation	4	73	0.00502963	0.0912016	0.512478	2	36	0.00283465	9606	Homo sapiens	HNRNPF;MSN		R-HSA-8950218;R-HSA-8950415
R-HSA-168276	NS1 Mediated Effects on Host Pathways	3	46	0.00316935	0.092328	0.512478	2	6	0.000472441	9606	Homo sapiens	KPNA4;ISG15;PRR13		R-HSA-1176059;R-HSA-6791035
R-HSA-5675221	Negative regulation of MAPK pathway	3	46	0.00316935	0.092328	0.512478	3	12	0.000944882	9606	Homo sapiens	EEF1A1;PPT1;RPS27A		R-HSA-5674022;R-HSA-5675431;R-HSA-5675433
R-HSA-176033	Interactions of Vpr with host cellular proteins	3	47	0.00323825	0.0968942	0.512478	2	4	0.000314961	9606	Homo sapiens	SLC25A5;PRR13		R-HSA-180905;R-HSA-180622
R-HSA-174048	APC/C:Cdc20 mediated degradation of Cyclin B	2	23	0.00158468	0.100084	0.512478	3	3	0.00023622	9606	Homo sapiens	TXNIP;RPS27A		R-HSA-174227;R-HSA-174120;R-HSA-174157
R-HSA-9613829	Chaperone Mediated Autophagy	2	23	0.00158468	0.100084	0.512478	13	19	0.00149606	9606	Homo sapiens	EEF1A1;RPS27A		R-HSA-9626034;R-HSA-9626067;R-HSA-9626038;R-HSA-9622840;R-HSA-9624158;R-HSA-9626046;R-HSA-9625188;R-HSA-9620197;R-HSA-9615721;R-HSA-9622831;R-HSA-9625196;R-HSA-9626060;R-HSA-9625197
R-HSA-2979096	NOTCH2 Activation and Transmission of Signal to the Nucleus	2	23	0.00158468	0.100084	0.512478	2	11	0.000866142	9606	Homo sapiens	NEURL3;RPS27A		R-HSA-2172172;R-HSA-157629
R-HSA-9664424	Cell recruitment (pro-inflammatory response)	3	48	0.00330715	0.101551	0.512478	5	23	0.00181102	9606	Homo sapiens	IL1B;TXNIP		R-HSA-1250272;R-HSA-449058;R-HSA-448703;R-HSA-1250264;R-HSA-1250253
R-HSA-9660826	Purinergic signaling in leishmaniasis infection	3	48	0.00330715	0.101551	0.512478	5	23	0.00181102	9606	Homo sapiens	IL1B;TXNIP		R-HSA-1250272;R-HSA-449058;R-HSA-448703;R-HSA-1250264;R-HSA-1250253
R-HSA-165159	mTOR signalling	3	49	0.00337605	0.106294	0.512478	15	28	0.00220472	9606	Homo sapiens	TYROBP;RPS6;PPT1		R-HSA-5653974;R-HSA-8952716;R-HSA-447074;R-HSA-5653968;R-HSA-5653936;R-HSA-377186;R-HSA-5672828;R-HSA-5672824;R-HSA-165680;R-HSA-165718;R-HSA-380979;R-HSA-165726;R-HSA-5672843;R-HSA-165692;R-HSA-8952726
R-HSA-912631	Regulation of signaling by CBL	2	24	0.00165358	0.107392	0.512478	3	7	0.000551181	9606	Homo sapiens	GM2A;RPS27A		R-HSA-912734;R-HSA-912790;R-HSA-912627
R-HSA-111446	Activation of BIM and translocation to mitochondria	1	5	0.000344495	0.10932	0.512478	1	2	0.00015748	9606	Homo sapiens	DYNLL1		R-HSA-139918
R-HSA-179409	APC-Cdc20 mediated degradation of Nek2A	2	25	0.00172247	0.114837	0.512478	3	3	0.00023622	9606	Homo sapiens	TXNIP;RPS27A		R-HSA-179410;R-HSA-179417;R-HSA-179421
R-HSA-68877	Mitotic Prometaphase	8	211	0.0145377	0.120061	0.512478	8	20	0.0015748	9606	Homo sapiens	EEF1A1;COX7A2L;RPS27;MAN2B1;B9D2;DYNLL1;PRR13		R-HSA-9648114;R-HSA-2484822;R-HSA-375302;R-HSA-380316;R-HSA-380508;R-HSA-1638803;R-HSA-2468287;R-HSA-1638821
R-HSA-1296061	HCN channels	1	6	0.000413394	0.12971	0.512478	2	2	0.00015748	9606	Homo sapiens	CKS2		R-HSA-1297444;R-HSA-1296043
R-HSA-5619060	Defective CP causes aceruloplasminemia (ACERULOP)	1	6	0.000413394	0.12971	0.512478	1	1	7.87402e-05	9606	Homo sapiens	SLC40A1		R-HSA-5621402
R-HSA-3656532	TGFBR1 KD Mutants in Cancer	1	6	0.000413394	0.12971	0.512478	1	1	7.87402e-05	9606	Homo sapiens	TGFB1;B9D2		R-HSA-3656523
R-HSA-5626978	TNFR1-mediated ceramide production	1	6	0.000413394	0.12971	0.512478	2	3	0.00023622	9606	Homo sapiens	RACK1		R-HSA-5626981;R-HSA-5626982
R-HSA-2173795	Downregulation of SMAD2/3:SMAD4 transcriptional activity	2	27	0.00186027	0.1301	0.512478	10	21	0.00165354	9606	Homo sapiens	SMOX;RPS27A		R-HSA-870477;R-HSA-870479;R-HSA-2176503;R-HSA-2176502;R-HSA-870437;R-HSA-2186747;R-HSA-870449;R-HSA-2187325;R-HSA-2179276;R-HSA-2186767
R-HSA-5627123	RHO GTPases activate PAKs	2	27	0.00186027	0.1301	0.512478	4	15	0.0011811	9606	Homo sapiens	RPL26;CALM2		R-HSA-5669158;R-HSA-445797;R-HSA-5668978;R-HSA-2029456
R-HSA-611105	Respiratory electron transport	5	115	0.00792338	0.130748	0.512478	8	19	0.00149606	9606	Homo sapiens	COX7A2L;NDUFA7;COX4I1;COX6A1;COX6C		R-HSA-6799191;R-HSA-163217;R-HSA-6799202;R-HSA-6799197;R-HSA-6799196;R-HSA-163214;R-HSA-6799179;R-HSA-6799178
R-HSA-9020591	Interleukin-12 signaling	4	84	0.00578752	0.132483	0.512478	2	56	0.00440945	9606	Homo sapiens	HNRNPF;MSN		R-HSA-8950218;R-HSA-8950415
R-HSA-170834	Signaling by TGF-beta Receptor Complex	4	85	0.00585641	0.136566	0.512478	40	82	0.00645669	9606	Homo sapiens	COX7A2L;TGFB1;SMOX;B9D2;RPS27A		R-HSA-870477;R-HSA-2186785;R-HSA-178178;R-HSA-870479;R-HSA-2128994;R-HSA-2160931;R-HSA-2160932;R-HSA-2160935;R-HSA-2187368;R-HSA-173512;R-HSA-178189;R-HSA-177107;R-HSA-170835;R-HSA-2176503;R-HSA-2176502;R-HSA-2187382;R-HSA-2134519;R-HSA-170843;R-HSA-2186747;R-HSA-170846;R-HSA-2187325;R-HSA-170844;R-HSA-170850;R-HSA-173542;R-HSA-2134532;R-HSA-2176452;R-HSA-870437;R-HSA-178218;R-HSA-173483;R-HSA-2127562;R-HSA-2179276;R-HSA-2186767;R-HSA-170861;R-HSA-170868;R-HSA-2169046;R-HSA-2179291;R-HSA-2169050;R-HSA-870449;R-HSA-2179293;R-HSA-2186780
R-HSA-163200	Respiratory electron transport, ATP synthesis by chemiosmotic coupling, and heat production by uncoupling proteins.	6	150	0.0103348	0.137735	0.512478	11	31	0.00244094	9606	Homo sapiens	COX7A2L;NDUFA7;COX4I1;ATP5E;COX6A1;COX6C		R-HSA-164834;R-HSA-6799191;R-HSA-164832;R-HSA-163217;R-HSA-6799202;R-HSA-164840;R-HSA-6799197;R-HSA-6799196;R-HSA-163214;R-HSA-6799179;R-HSA-6799178
R-HSA-75067	Processing of Capped Intronless Pre-mRNA	2	28	0.00192917	0.137899	0.512478	7	10	0.000787402	9606	Homo sapiens	RPL35A;SNRPB		R-HSA-77585;R-HSA-77586;R-HSA-77591;R-HSA-77593;R-HSA-77592;R-HSA-111437;R-HSA-111438
R-HSA-77387	Insulin receptor recycling	2	28	0.00192917	0.137899	0.512478	2	6	0.000472441	9606	Homo sapiens	NACA;RPL26		R-HSA-74723;R-HSA-5252133
R-HSA-9013507	NOTCH3 Activation and Transmission of Signal to the Nucleus	2	28	0.00192917	0.137899	0.512478	2	15	0.0011811	9606	Homo sapiens	NEURL3;RPS27A		R-HSA-9013069;R-HSA-9021523
R-HSA-389957	Prefoldin mediated transfer of substrate to CCT/TriC	2	29	0.00199807	0.145797	0.512478	2	2	0.00015748	9606	Homo sapiens	CALM2;PFDN5		R-HSA-389970;R-HSA-389980
R-HSA-3000170	Syndecan interactions	2	29	0.00199807	0.145797	0.512478	2	15	0.0011811	9606	Homo sapiens	RPL5;TGFB1;B9D2		R-HSA-2681694;R-HSA-2731078
R-HSA-5607764	CLEC7A (Dectin-1) signaling	5	120	0.00826788	0.14813	0.512478	12	45	0.00354331	9606	Homo sapiens	IL1B;RPS27A;CALM2		R-HSA-5660663;R-HSA-2730872;R-HSA-74448;R-HSA-5607728;R-HSA-202534;R-HSA-5607731;R-HSA-5607725;R-HSA-5607757;R-HSA-2730849;R-HSA-5660622;R-HSA-5607756;R-HSA-2730867
R-HSA-6806834	Signaling by MET	4	88	0.00606311	0.149112	0.512478	13	49	0.00385827	9606	Homo sapiens	GM2A;DENND4A;ACOD1;RPS27A		R-HSA-8875591;R-HSA-8875431;R-HSA-8875558;R-HSA-8851877;R-HSA-8875183;R-HSA-8875661;R-HSA-8875659;R-HSA-8875540;R-HSA-8875443;R-HSA-8851859;R-HSA-8875568;R-HSA-8874079;R-HSA-8875576
R-HSA-174577	Activation of C3 and C5	1	7	0.000482293	0.149635	0.512478	3	3	0.00023622	9606	Homo sapiens	RPL32;RPL37A		R-HSA-173680;R-HSA-166817;R-HSA-173636
R-HSA-3656534	Loss of Function of TGFBR1 in Cancer	1	7	0.000482293	0.149635	0.512478	2	2	0.00015748	9606	Homo sapiens	TGFB1;B9D2		R-HSA-3656382;R-HSA-3656523
R-HSA-9022535	Loss of phosphorylation of MECP2 at T308	1	7	0.000482293	0.149635	0.512478	1	1	7.87402e-05	9606	Homo sapiens	CALM2		R-HSA-9005561
R-HSA-3304356	SMAD2/3 Phosphorylation Motif Mutants in Cancer	1	7	0.000482293	0.149635	0.512478	1	1	7.87402e-05	9606	Homo sapiens	TGFB1;B9D2		R-HSA-3304394
R-HSA-5357956	TNFR1-induced NFkappaB signaling pathway	2	30	0.00206697	0.153786	0.512478	2	5	0.000393701	9606	Homo sapiens	RACK1;RPS27A		R-HSA-5357776;R-HSA-5357757
R-HSA-5693607	Processing of DNA double-strand break ends	4	90	0.00620091	0.157714	0.512478	7	17	0.00133858	9606	Homo sapiens	ERP29;RPS27A;MMP8;HIST1H2BC		R-HSA-5684887;R-HSA-5684071;R-HSA-5685156;R-HSA-5684052;R-HSA-5684882;R-HSA-5685011;R-HSA-5687758
R-HSA-2559582	Senescence-Associated Secretory Phenotype (SASP)	4	90	0.00620091	0.157714	0.512478	9	22	0.00173228	9606	Homo sapiens	IL1B;TXNIP;RPS27A;HIST1H2BC		R-HSA-3790137;R-HSA-3788745;R-HSA-4568740;R-HSA-3788748;R-HSA-3788705;R-HSA-3790130;R-HSA-3788725;R-HSA-3788724;R-HSA-3788708
R-HSA-449147	Signaling by Interleukins	19	639	0.0440265	0.161294	0.512478	41	490	0.0385827	9606	Homo sapiens	PTPN18;TGFB1;CSF1;GM2A;IL1B;HNRNPF;LCN2;FPR1;MSN;B9D2;FPR2;RPS27A		R-HSA-507719;R-HSA-8950218;R-HSA-9009485;R-HSA-6784160;R-HSA-8950415;R-HSA-6789615;R-HSA-446862;R-HSA-5684250;R-HSA-446868;R-HSA-912734;R-HSA-450133;R-HSA-8948063;R-HSA-9009488;R-HSA-446684;R-HSA-912790;R-HSA-446877;R-HSA-451418;R-HSA-446694;R-HSA-446692;R-HSA-449058;R-HSA-209063;R-HSA-209061;R-HSA-5684273;R-HSA-450337;R-HSA-8948015;R-HSA-446894;R-HSA-6789325;R-HSA-446701;R-HSA-446634;R-HSA-450346;R-HSA-8937656;R-HSA-6789524;R-HSA-446130;R-HSA-9008894;R-HSA-448703;R-HSA-168184;R-HSA-445752;R-HSA-446648;R-HSA-912627;R-HSA-8937654;R-HSA-445753
R-HSA-9620244	Long-term potentiation	2	31	0.00213587	0.161858	0.512478	7	7	0.000551181	9606	Homo sapiens	DYNLL1;CALM2		R-HSA-445367;R-HSA-442725;R-HSA-9618785;R-HSA-9612085;R-HSA-9618811;R-HSA-9618750;R-HSA-9617583
R-HSA-4341670	Defective NEU1 causes sialidosis	1	8	0.000551192	0.169105	0.512478	1	1	7.87402e-05	9606	Homo sapiens	CTSA		R-HSA-4341669
R-HSA-111957	Cam-PDE 1 activation	1	8	0.000551192	0.169105	0.512478	1	2	0.00015748	9606	Homo sapiens	CALM2		R-HSA-111956
R-HSA-3304349	Loss of Function of SMAD2/3 in Cancer	1	8	0.000551192	0.169105	0.512478	1	2	0.00015748	9606	Homo sapiens	TGFB1;B9D2		R-HSA-3304394
R-HSA-5653890	Lactose synthesis	1	8	0.000551192	0.169105	0.512478	1	3	0.00023622	9606	Homo sapiens	RPL26		R-HSA-5653873
R-HSA-8941855	RUNX3 regulates CDKN1A transcription	1	8	0.000551192	0.169105	0.512478	1	6	0.000472441	9606	Homo sapiens	TGFB1;B9D2		R-HSA-8878117
R-HSA-9639288	Amino acids regulate mTORC1	3	61	0.00420284	0.169146	0.512478	8	12	0.000944882	9606	Homo sapiens	NACA;PPT1;RPL26		R-HSA-9640195;R-HSA-9640167;R-HSA-9639286;R-HSA-9646468;R-HSA-9640168;R-HSA-9645608;R-HSA-9640175;R-HSA-9645598
R-HSA-109606	Intrinsic Pathway for Apoptosis	3	61	0.00420284	0.169146	0.512478	8	62	0.00488189	9606	Homo sapiens	PMAIP1;DYNLL1		R-HSA-4331331;R-HSA-140214;R-HSA-508163;R-HSA-508162;R-HSA-140216;R-HSA-140217;R-HSA-139918;R-HSA-4331327
R-HSA-2122948	Activated NOTCH1 Transmits Signal to the Nucleus	2	32	0.00220477	0.170004	0.512478	5	21	0.00165354	9606	Homo sapiens	NEURL3;RPS27A		R-HSA-157632;R-HSA-1980074;R-HSA-1980118;R-HSA-1912357;R-HSA-1912386
R-HSA-5250924	B-WICH complex positively regulates rRNA expression	3	62	0.00427174	0.1748	0.512478	3	3	0.00023622	9606	Homo sapiens	TWISTNB;POLR1D;HIST1H2BC		R-HSA-5250930;R-HSA-5250947;R-HSA-5250938
R-HSA-71387	Metabolism of carbohydrates	14	456	0.0314179	0.17607	0.512478	23	243	0.0191339	9606	Homo sapiens	EEF1A1;RPL27A;COX4I1;PGK1;ASB7;MAN2B1;RPL26;TKT;RPS27A;CALM2;GAPDH;PRR13		R-HSA-70369;R-HSA-741449;R-HSA-453346;R-HSA-71588;R-HSA-372448;R-HSA-163751;R-HSA-71335;R-HSA-5653873;R-HSA-3781009;R-HSA-453358;R-HSA-453356;R-HSA-71850;R-HSA-170796;R-HSA-70449;R-HSA-8853686;R-HSA-70482;R-HSA-71541;R-HSA-70486;R-HSA-3780995;R-HSA-71515;R-HSA-71324;R-HSA-453337;R-HSA-163741
R-HSA-73863	RNA Polymerase I Transcription Termination	2	33	0.00227367	0.178217	0.512478	3	4	0.000314961	9606	Homo sapiens	TWISTNB;POLR1D		R-HSA-74993;R-HSA-74992;R-HSA-74994
R-HSA-6803204	TP53 Regulates Transcription of Genes Involved in Cytochrome C Release	2	33	0.00227367	0.178217	0.512478	2	25	0.0019685	9606	Homo sapiens	PMAIP1		R-HSA-4331331;R-HSA-140214
R-HSA-83936	Transport of nucleosides and free purine and pyrimidine bases across the plasma membrane	2	33	0.00227367	0.178217	0.512478	1	16	0.00125984	9606	Homo sapiens	SLC25A5		R-HSA-163215
R-HSA-2559583	Cellular Senescence	7	199	0.0137109	0.181599	0.512478	22	90	0.00708661	9606	Homo sapiens	MOV10;IL1B;TXNIP;MSN;RPS27A;HIST1H2BC;HIST1H1C		R-HSA-3790137;R-HSA-4568740;R-HSA-3209111;R-HSA-6804879;R-HSA-3225851;R-HSA-3209114;R-HSA-3790130;R-HSA-3788725;R-HSA-4647594;R-HSA-3788724;R-HSA-3209151;R-HSA-3788745;R-HSA-3229089;R-HSA-3222593;R-HSA-3223200;R-HSA-3788748;R-HSA-3785711;R-HSA-3240295;R-HSA-3788705;R-HSA-3225867;R-HSA-3788708;R-HSA-3229102
R-HSA-447115	Interleukin-12 family signaling	4	96	0.0066143	0.184558	0.512478	2	114	0.00897638	9606	Homo sapiens	HNRNPF;MSN		R-HSA-8950218;R-HSA-8950415
R-HSA-73772	RNA Polymerase I Promoter Escape	3	64	0.00440954	0.186263	0.512478	2	2	0.00015748	9606	Homo sapiens	TWISTNB;POLR1D;HIST1H2BC		R-HSA-73769;R-HSA-74986
R-HSA-451326	Activation of kainate receptors upon glutamate binding	2	34	0.00234257	0.18649	0.512478	3	6	0.000472441	9606	Homo sapiens	GNGT2;CALM2		R-HSA-451283;R-HSA-451311;R-HSA-500717
R-HSA-5602358	Diseases associated with the TLR signaling cascade	2	34	0.00234257	0.18649	0.512478	5	15	0.0011811	9606	Homo sapiens	UNC93B1;TLR2		R-HSA-5602353;R-HSA-5602672;R-HSA-5602383;R-HSA-5602606;R-HSA-5607838
R-HSA-5260271	Diseases of Immune System	2	34	0.00234257	0.18649	0.512478	5	15	0.0011811	9606	Homo sapiens	UNC93B1;TLR2		R-HSA-5602353;R-HSA-5602672;R-HSA-5602383;R-HSA-5602606;R-HSA-5607838
R-HSA-3304351	Signaling by TGF-beta Receptor Complex in Cancer	1	9	0.000620091	0.18813	0.512478	5	7	0.000551181	9606	Homo sapiens	TGFB1;B9D2		R-HSA-3645780;R-HSA-3304394;R-HSA-3656382;R-HSA-3656523;R-HSA-3642203
R-HSA-8857538	PTK6 promotes HIF1A stabilization	1	9	0.000620091	0.18813	0.512478	4	6	0.000472441	9606	Homo sapiens	LRRK2		R-HSA-8857583;R-HSA-8857565;R-HSA-9634702;R-HSA-8857577
R-HSA-1483191	Synthesis of PC	3	65	0.00447843	0.192067	0.512478	2	18	0.00141732	9606	Homo sapiens	SLC44A2;TCTEX1D2		R-HSA-444433;R-HSA-1483081
R-HSA-5656169	Termination of translesion DNA synthesis	2	35	0.00241146	0.194815	0.512478	8	9	0.000708661	9606	Homo sapiens	ISG15;RPS27A		R-HSA-5653766;R-HSA-5653780;R-HSA-5653838;R-HSA-5653756;R-HSA-5653770;R-HSA-5653754;R-HSA-5653786;R-HSA-5655193
R-HSA-1592389	Activation of Matrix Metalloproteinases	2	35	0.00241146	0.194815	0.512478	5	27	0.00212598	9606	Homo sapiens	TIMP2;MMP8		R-HSA-1604360;R-HSA-1592349;R-HSA-1592398;R-HSA-1604350;R-HSA-1604368
R-HSA-5693565	Recruitment and ATM-mediated phosphorylation of repair and signaling proteins at DNA double strand breaks	3	66	0.00454733	0.197916	0.512478	29	35	0.00275591	9606	Homo sapiens	PPT1;RPS27A;HIST1H2BC		R-HSA-5682967;R-HSA-5683735;R-HSA-69891;R-HSA-5682965;R-HSA-5683986;R-HSA-5682588;R-HSA-5683930;R-HSA-5682586;R-HSA-5683801;R-HSA-5683077;R-HSA-5682629;R-HSA-5693583;R-HSA-5683405;R-HSA-5682992;R-HSA-5693566;R-HSA-5683967;R-HSA-5683964;R-HSA-5683384;R-HSA-5683385;R-HSA-5682598;R-HSA-5682983;R-HSA-5693602;R-HSA-5693536;R-HSA-5683425;R-HSA-5682607;R-HSA-5682863;R-HSA-5693551;R-HSA-5693549;R-HSA-5682858
R-HSA-8863795	Downregulation of ERBB2 signaling	2	36	0.00248036	0.203186	0.512478	9	14	0.00110236	9606	Homo sapiens	PTPN18;RPS27A		R-HSA-1918092;R-HSA-1358789;R-HSA-1918095;R-HSA-1358790;R-HSA-1358797;R-HSA-8864125;R-HSA-1358792;R-HSA-8864105;R-HSA-1358795
R-HSA-2424491	DAP12 signaling	2	36	0.00248036	0.203186	0.512478	10	17	0.00133858	9606	Homo sapiens	TYROBP;B2M		R-HSA-2395412;R-HSA-2424484;R-HSA-210289;R-HSA-2424486;R-HSA-2424487;R-HSA-2424480;R-HSA-2396594;R-HSA-2424482;R-HSA-2395439;R-HSA-2395801
R-HSA-936440	Negative regulators of DDX58/IFIH1 signaling	2	36	0.00248036	0.203186	0.512478	6	13	0.00102362	9606	Homo sapiens	ISG15;RPS27A		R-HSA-936462;R-HSA-990526;R-HSA-936381;R-HSA-936475;R-HSA-936390;R-HSA-936563
R-HSA-9008059	Interleukin-37 signaling	2	36	0.00248036	0.203186	0.512478	1	14	0.00110236	9606	Homo sapiens	PTPN18		R-HSA-9008894
R-HSA-111367	SLBP independent Processing of Histone Pre-mRNAs	1	10	0.00068899	0.206721	0.512478	2	2	0.00015748	9606	Homo sapiens	SNRPB		R-HSA-111437;R-HSA-111438
R-HSA-163754	Insulin effects increased synthesis of Xylulose-5-Phosphate	1	10	0.00068899	0.206721	0.512478	2	3	0.00023622	9606	Homo sapiens	TKT		R-HSA-163751;R-HSA-163741
R-HSA-8948747	Regulation of PTEN localization	1	10	0.00068899	0.206721	0.512478	2	4	0.000314961	9606	Homo sapiens	RPS27A		R-HSA-6807106;R-HSA-6807118
R-HSA-9026762	Biosynthesis of maresin conjugates in tissue regeneration (MCTR)	1	10	0.00068899	0.206721	0.512478	1	4	0.000314961	9606	Homo sapiens	TKT		R-HSA-9026780
R-HSA-2644603	Signaling by NOTCH1 in Cancer	3	68	0.00468513	0.20974	0.512478	7	39	0.00307087	9606	Homo sapiens	NEURL3;RPS27A;CKAP4		R-HSA-2220976;R-HSA-2900765;R-HSA-2220944;R-HSA-2769007;R-HSA-2220982;R-HSA-2730752;R-HSA-2737728
R-HSA-2644602	Signaling by NOTCH1 PEST Domain Mutants in Cancer	3	68	0.00468513	0.20974	0.512478	3	21	0.00165354	9606	Homo sapiens	NEURL3;RPS27A;CKAP4		R-HSA-2220944;R-HSA-2769007;R-HSA-2220982
R-HSA-8956321	Nucleotide salvage	3	68	0.00468513	0.20974	0.512478	3	21	0.00165354	9606	Homo sapiens	RPL11;UPP1;RPL39		R-HSA-2161187;R-HSA-74372;R-HSA-109624
R-HSA-2644606	Constitutive Signaling by NOTCH1 PEST Domain Mutants	3	68	0.00468513	0.20974	0.512478	3	21	0.00165354	9606	Homo sapiens	NEURL3;RPS27A;CKAP4		R-HSA-2220944;R-HSA-2769007;R-HSA-2220982
R-HSA-2894862	Constitutive Signaling by NOTCH1 HD+PEST Domain Mutants	3	68	0.00468513	0.20974	0.512478	3	21	0.00165354	9606	Homo sapiens	NEURL3;RPS27A;CKAP4		R-HSA-2220976;R-HSA-2900765;R-HSA-2220982
R-HSA-2894858	Signaling by NOTCH1 HD+PEST Domain Mutants in Cancer	3	68	0.00468513	0.20974	0.512478	3	21	0.00165354	9606	Homo sapiens	NEURL3;RPS27A;CKAP4		R-HSA-2220976;R-HSA-2900765;R-HSA-2220982
R-HSA-389958	Cooperation of Prefoldin and TriC/CCT in actin and tubulin folding	2	37	0.00254926	0.211597	0.512478	6	6	0.000472441	9606	Homo sapiens	CALM2;PFDN5		R-HSA-390453;R-HSA-389970;R-HSA-389954;R-HSA-389980;R-HSA-389961;R-HSA-390459
R-HSA-5673000	RAF activation	2	37	0.00254926	0.211597	0.512478	3	10	0.000787402	9606	Homo sapiens	EEF1A1;CALM2		R-HSA-5672961;R-HSA-5672957;R-HSA-5672969
R-HSA-1268020	Mitochondrial protein import	3	69	0.00475403	0.215709	0.512478	7	14	0.00110236	9606	Homo sapiens	PPT1;ASB7;SLC25A5		R-HSA-1299476;R-HSA-1299482;R-HSA-1955380;R-HSA-1299481;R-HSA-1299487;R-HSA-8986181;R-HSA-1299484
R-HSA-6785807	Interleukin-4 and Interleukin-13 signaling	7	211	0.0145377	0.219982	0.512478	3	46	0.00362205	9606	Homo sapiens	TGFB1;IL1B;LCN2;B9D2		R-HSA-6789524;R-HSA-6789615;R-HSA-6789325
R-HSA-1980145	Signaling by NOTCH2	2	38	0.00261816	0.220042	0.512478	2	20	0.0015748	9606	Homo sapiens	NEURL3;RPS27A		R-HSA-2172172;R-HSA-157629
R-HSA-8943724	Regulation of PTEN gene transcription	3	70	0.00482293	0.221715	0.512478	4	15	0.0011811	9606	Homo sapiens	RPS3;PPT1;CKAP4		R-HSA-8944104;R-HSA-8944457;R-HSA-6807077;R-HSA-8944454
R-HSA-164940	Nef mediated downregulation of MHC class I complex cell surface expression	1	11	0.000757889	0.224888	0.512478	4	4	0.000314961	9606	Homo sapiens	B2M		R-HSA-182243;R-HSA-182263;R-HSA-182279;R-HSA-182286
R-HSA-629597	Highly calcium permeable nicotinic acetylcholine receptors	1	11	0.000757889	0.224888	0.512478	2	2	0.00015748	9606	Homo sapiens	RPLP1		R-HSA-629599;R-HSA-622326
R-HSA-196025	Formation of annular gap junctions	1	11	0.000757889	0.224888	0.512478	2	2	0.00015748	9606	Homo sapiens	GLIPR2		R-HSA-196017;R-HSA-196026
R-HSA-8875656	MET receptor recycling	1	11	0.000757889	0.224888	0.512478	2	2	0.00015748	9606	Homo sapiens	GM2A		R-HSA-8875661;R-HSA-8875659
R-HSA-442729	CREB1 phosphorylation through the activation of CaMKII/CaMKK/CaMKIV cascasde	1	11	0.000757889	0.224888	0.512478	8	10	0.000787402	9606	Homo sapiens	CALM2		R-HSA-9618834;R-HSA-9619125;R-HSA-111913;R-HSA-111912;R-HSA-111915;R-HSA-442749;R-HSA-9618863;R-HSA-444792
R-HSA-77588	SLBP Dependent Processing of Replication-Dependent Histone Pre-mRNAs	1	11	0.000757889	0.224888	0.512478	2	3	0.00023622	9606	Homo sapiens	SNRPB		R-HSA-77585;R-HSA-77586
R-HSA-111453	BH3-only proteins associate with and inactivate anti-apoptotic BCL-2 members	1	11	0.000757889	0.224888	0.512478	2	4	0.000314961	9606	Homo sapiens	PMAIP1		R-HSA-508163;R-HSA-508162
R-HSA-3785653	Myoclonic epilepsy of Lafora	1	11	0.000757889	0.224888	0.512478	1	2	0.00015748	9606	Homo sapiens	RPS27A		R-HSA-3797226
R-HSA-1253288	Downregulation of ERBB4 signaling	1	11	0.000757889	0.224888	0.512478	2	5	0.000393701	9606	Homo sapiens	RPS27A		R-HSA-1253282;R-HSA-1977296
R-HSA-8849469	PTK6 Regulates RTKs and Their Effectors AKT1 and DOK1	1	11	0.000757889	0.224888	0.512478	1	8	0.000629921	9606	Homo sapiens	RPS27A		R-HSA-8848829
R-HSA-70326	Glucose metabolism	5	140	0.00964586	0.226063	0.512478	6	50	0.00393701	9606	Homo sapiens	PGK1;ASB7;GAPDH;PRR13		R-HSA-70449;R-HSA-70482;R-HSA-372448;R-HSA-70486;R-HSA-71850;R-HSA-170796
R-HSA-9022692	Regulation of MECP2 expression and activity	2	39	0.00268706	0.228513	0.512478	6	14	0.00110236	9606	Homo sapiens	MOV10;CALM2		R-HSA-8986937;R-HSA-8986939;R-HSA-9021183;R-HSA-9021182;R-HSA-9006992;R-HSA-9615501
R-HSA-5357905	Regulation of TNFR1 signaling	2	39	0.00268706	0.228513	0.512478	3	14	0.00110236	9606	Homo sapiens	RACK1;RPS27A		R-HSA-5693108;R-HSA-5357845;R-HSA-5626962
R-HSA-917977	Transferrin endocytosis and recycling	2	39	0.00268706	0.228513	0.512478	2	11	0.000866142	9606	Homo sapiens	NACA;RPL26		R-HSA-5252133;R-HSA-917841
R-HSA-1474244	Extracellular matrix organization	10	329	0.0226678	0.23519	0.512478	51	318	0.0250394	9606	Homo sapiens	RPL5;TGFB1;ITGA4;SLC44A2;TIMP2;ACOD1;ADAM8;B9D2;TKT;MMP8;CKAP4		R-HSA-8944266;R-HSA-1474197;R-HSA-216064;R-HSA-1564179;R-HSA-1592349;R-HSA-216068;R-HSA-1604368;R-HSA-8948226;R-HSA-8948230;R-HSA-8948231;R-HSA-1604360;R-HSA-2424246;R-HSA-3791149;R-HSA-2002440;R-HSA-2327738;R-HSA-2395320;R-HSA-198941;R-HSA-3788061;R-HSA-2022073;R-HSA-1454781;R-HSA-1474213;R-HSA-1454757;R-HSA-2537499;R-HSA-2395364;R-HSA-2299620;R-HSA-2465890;R-HSA-1474266;R-HSA-265429;R-HSA-202706;R-HSA-1592398;R-HSA-265426;R-HSA-1981128;R-HSA-1980233;R-HSA-1981120;R-HSA-2752118;R-HSA-2002428;R-HSA-2395328;R-HSA-1604350;R-HSA-2681667;R-HSA-2089971;R-HSA-2327886;R-HSA-1592310;R-HSA-2731078;R-HSA-1454822;R-HSA-2213201;R-HSA-216050;R-HSA-2681694;R-HSA-8948222;R-HSA-2681681;R-HSA-199032;R-HSA-1981157
R-HSA-5696394	DNA Damage Recognition in GG-NER	2	40	0.00275596	0.237007	0.512478	4	5	0.000393701	9606	Homo sapiens	RPS9;RPS27A		R-HSA-5691006;R-HSA-6782943;R-HSA-5696655;R-HSA-5696664
R-HSA-425397	Transport of vitamins, nucleosides, and related molecules	4	108	0.00744109	0.242067	0.512478	5	39	0.00307087	9606	Homo sapiens	COX4I1;LST1;SLC25A5		R-HSA-9631987;R-HSA-194083;R-HSA-741449;R-HSA-879575;R-HSA-163215
R-HSA-190873	Gap junction degradation	1	12	0.000826788	0.242639	0.512478	4	4	0.000314961	9606	Homo sapiens	GLIPR2		R-HSA-196017;R-HSA-190519;R-HSA-196026;R-HSA-190829
R-HSA-9619229	Activation of RAC1 downstream of NMDARs	1	12	0.000826788	0.242639	0.512478	5	6	0.000472441	9606	Homo sapiens	CALM2		R-HSA-9619376;R-HSA-9619783;R-HSA-9619367;R-HSA-9619355;R-HSA-9619214
R-HSA-937042	IRAK2 mediated activation of TAK1 complex	1	12	0.000826788	0.242639	0.512478	4	5	0.000393701	9606	Homo sapiens	RPS27A		R-HSA-936942;R-HSA-936991;R-HSA-936986;R-HSA-936960
R-HSA-2465910	MASTL Facilitates Mitotic Progression	1	12	0.000826788	0.242639	0.512478	2	4	0.000314961	9606	Homo sapiens	ARPP19		R-HSA-2430552;R-HSA-2168079
R-HSA-8866427	VLDLR internalisation and degradation	1	12	0.000826788	0.242639	0.512478	2	4	0.000314961	9606	Homo sapiens	GLIPR2		R-HSA-8855131;R-HSA-8855130
R-HSA-8853383	Lysosomal oligosaccharide catabolism	1	12	0.000826788	0.242639	0.512478	1	5	0.000393701	9606	Homo sapiens	MAN2B1		R-HSA-8853686
R-HSA-5693606	DNA Double Strand Break Response	3	74	0.00509853	0.246045	0.512478	29	44	0.00346457	9606	Homo sapiens	PPT1;RPS27A;HIST1H2BC		R-HSA-5682967;R-HSA-5683735;R-HSA-69891;R-HSA-5682965;R-HSA-5683986;R-HSA-5682588;R-HSA-5683930;R-HSA-5682586;R-HSA-5683801;R-HSA-5683077;R-HSA-5682629;R-HSA-5693583;R-HSA-5683405;R-HSA-5682992;R-HSA-5693566;R-HSA-5683967;R-HSA-5683964;R-HSA-5683384;R-HSA-5683385;R-HSA-5682598;R-HSA-5682983;R-HSA-5693602;R-HSA-5693536;R-HSA-5683425;R-HSA-5682607;R-HSA-5682863;R-HSA-5693551;R-HSA-5693549;R-HSA-5682858
R-HSA-70171	Glycolysis	4	110	0.00757889	0.252036	0.512478	3	24	0.00188976	9606	Homo sapiens	PGK1;GAPDH;PRR13		R-HSA-70449;R-HSA-71850;R-HSA-170796
R-HSA-6783310	Fanconi Anemia Pathway	2	42	0.00289376	0.254038	0.512478	6	13	0.00102362	9606	Homo sapiens	ASAP1;RPS27A		R-HSA-6786166;R-HSA-6785732;R-HSA-6785986;R-HSA-6785361;R-HSA-6786171;R-HSA-6786155
R-HSA-2559585	Oncogene Induced Senescence	2	42	0.00289376	0.254038	0.512478	4	19	0.00149606	9606	Homo sapiens	MOV10;RPS27A		R-HSA-3209111;R-HSA-6804879;R-HSA-3209114;R-HSA-3209151
R-HSA-168898	Toll-like Receptor Cascades	6	184	0.0126774	0.255862	0.512478	55	182	0.0143307	9606	Homo sapiens	RPS7;UNC93B1;S100A6;RPS27A;S100A9;S100A8;TLR2		R-HSA-975118;R-HSA-166286;R-HSA-9628444;R-HSA-936960;R-HSA-166284;R-HSA-1678998;R-HSA-936991;R-HSA-2559414;R-HSA-936986;R-HSA-5362500;R-HSA-177690;R-HSA-975122;R-HSA-177692;R-HSA-975147;R-HSA-450337;R-HSA-450346;R-HSA-450358;R-HSA-937022;R-HSA-2213017;R-HSA-166072;R-HSA-5432814;R-HSA-166082;R-HSA-5432849;R-HSA-2201316;R-HSA-166091;R-HSA-2201322;R-HSA-5684250;R-HSA-9014342;R-HSA-1678921;R-HSA-168915;R-HSA-847070;R-HSA-937050;R-HSA-450259;R-HSA-2262775;R-HSA-1678927;R-HSA-166362;R-HSA-166363;R-HSA-2262777;R-HSA-9013974;R-HSA-936942;R-HSA-188002;R-HSA-166119;R-HSA-5684273;R-HSA-937059;R-HSA-9013990;R-HSA-975103;R-HSA-168950;R-HSA-168951;R-HSA-936952;R-HSA-975097;R-HSA-936951;R-HSA-937079;R-HSA-168184;R-HSA-937075;R-HSA-936947
R-HSA-68886	M Phase	12	415	0.0285931	0.257335	0.512478	31	91	0.00716535	9606	Homo sapiens	EEF1A1;COX7A2L;RPS27;TXNIP;MAN2B1;B9D2;RPS27A;DYNLL1;ARPP19;HIST1H2BC;PRR13		R-HSA-2245218;R-HSA-174144;R-HSA-375302;R-HSA-2288097;R-HSA-2467809;R-HSA-2467811;R-HSA-1638803;R-HSA-2990880;R-HSA-2294574;R-HSA-2990882;R-HSA-9615901;R-HSA-9615937;R-HSA-2294580;R-HSA-9618378;R-HSA-380316;R-HSA-380508;R-HSA-2468287;R-HSA-9615945;R-HSA-2294590;R-HSA-9648114;R-HSA-2172678;R-HSA-9634169;R-HSA-174121;R-HSA-2294600;R-HSA-2168079;R-HSA-2484822;R-HSA-2301205;R-HSA-174202;R-HSA-9634219;R-HSA-1638821;R-HSA-2430552
R-HSA-72163	mRNA Splicing - Major Pathway	6	185	0.0127463	0.259709	0.512478	9	9	0.000708661	9606	Homo sapiens	SMOX;PCBP1;HNRNPF;RPL35A;SNRPB		R-HSA-72160;R-HSA-72130;R-HSA-72231;R-HSA-156661;R-HSA-72139;R-HSA-72107;R-HSA-72124;R-HSA-72143;R-HSA-72127
R-HSA-8875555	MET activates RAP1 and RAC1	1	13	0.000895687	0.259986	0.512478	5	5	0.000393701	9606	Homo sapiens	GM2A		R-HSA-8875591;R-HSA-8875558;R-HSA-8875540;R-HSA-8875568;R-HSA-8875576
R-HSA-629594	Highly calcium permeable postsynaptic nicotinic acetylcholine receptors	1	13	0.000895687	0.259986	0.512478	2	2	0.00015748	9606	Homo sapiens	RPLP1		R-HSA-629595;R-HSA-629596
R-HSA-390450	Folding of actin by CCT/TriC	1	13	0.000895687	0.259986	0.512478	2	2	0.00015748	9606	Homo sapiens	CALM2		R-HSA-390453;R-HSA-390459
R-HSA-451308	Activation of Ca-permeable Kainate Receptor	1	13	0.000895687	0.259986	0.512478	2	2	0.00015748	9606	Homo sapiens	CALM2		R-HSA-451283;R-HSA-451311
R-HSA-9014325	TICAM1,TRAF6-dependent induction of TAK1 complex	1	13	0.000895687	0.259986	0.512478	5	6	0.000472441	9606	Homo sapiens	RPS27A		R-HSA-847070;R-HSA-450259;R-HSA-177690;R-HSA-9628444;R-HSA-177692
R-HSA-111932	CaMK IV-mediated phosphorylation of CREB	1	13	0.000895687	0.259986	0.512478	10	13	0.00102362	9606	Homo sapiens	CALM2		R-HSA-9618834;R-HSA-442725;R-HSA-9619125;R-HSA-111913;R-HSA-111912;R-HSA-111915;R-HSA-442749;R-HSA-9618863;R-HSA-9617583;R-HSA-444792
R-HSA-173107	Binding and entry of HIV virion	1	13	0.000895687	0.259986	0.512478	6	8	0.000629921	9606	Homo sapiens	CXCR4		R-HSA-164515;R-HSA-164500;R-HSA-164507;R-HSA-164521;R-HSA-164524;R-HSA-164508
R-HSA-5689877	Josephin domain DUBs	1	13	0.000895687	0.259986	0.512478	3	6	0.000472441	9606	Homo sapiens	RPS27A		R-HSA-5689111;R-HSA-5688837;R-HSA-5688797
R-HSA-380612	Metabolism of serotonin	1	13	0.000895687	0.259986	0.512478	1	2	0.00015748	9606	Homo sapiens	ALDH2		R-HSA-380608
R-HSA-5140745	WNT5A-dependent internalization of FZD2, FZD5 and ROR2	1	13	0.000895687	0.259986	0.512478	1	2	0.00015748	9606	Homo sapiens	GLIPR2		R-HSA-5140747
R-HSA-6803544	Ion influx/efflux at host-pathogen interface	1	13	0.000895687	0.259986	0.512478	1	2	0.00015748	9606	Homo sapiens	ATOX1		R-HSA-6803545
R-HSA-390666	Serotonin receptors	1	13	0.000895687	0.259986	0.512478	1	3	0.00023622	9606	Homo sapiens	RPL26		R-HSA-390930
R-HSA-141334	PAOs oxidise polyamines to amines	1	13	0.000895687	0.259986	0.512478	1	3	0.00023622	9606	Homo sapiens	SMOX		R-HSA-141341
R-HSA-113501	Inhibition of replication initiation of damaged DNA by RB1/E2F1	1	13	0.000895687	0.259986	0.512478	1	3	0.00023622	9606	Homo sapiens	NACA		R-HSA-113504
R-HSA-174362	Transport and synthesis of PAPS	1	13	0.000895687	0.259986	0.512478	1	4	0.000314961	9606	Homo sapiens	COX4I1		R-HSA-741449
R-HSA-140342	Apoptosis induced DNA fragmentation	1	13	0.000895687	0.259986	0.512478	2	12	0.000944882	9606	Homo sapiens	HIST1H1C		R-HSA-211239;R-HSA-211247
R-HSA-9664873	Pexophagy	1	13	0.000895687	0.259986	0.512478	1	13	0.00102362	9606	Homo sapiens	RPS27A		R-HSA-9674127
R-HSA-1474228	Degradation of the extracellular matrix	5	148	0.0101971	0.260148	0.512478	15	105	0.00826772	9606	Homo sapiens	SLC44A2;TIMP2;ACOD1;ADAM8;MMP8		R-HSA-1474197;R-HSA-1564179;R-HSA-3788061;R-HSA-1592349;R-HSA-1604350;R-HSA-1604368;R-HSA-1454781;R-HSA-1592310;R-HSA-1454822;R-HSA-1604360;R-HSA-1474213;R-HSA-1454757;R-HSA-3791149;R-HSA-1592398;R-HSA-2537499
R-HSA-6804757	Regulation of TP53 Degradation	2	43	0.00296266	0.262565	0.512478	7	30	0.0023622	9606	Homo sapiens	RFLNB;RPS27A		R-HSA-5689972;R-HSA-6804724;R-HSA-6804879;R-HSA-6804942;R-HSA-3215295;R-HSA-6804441;R-HSA-3215310
R-HSA-162909	Host Interactions of HIV factors	5	150	0.0103348	0.268856	0.512478	14	54	0.00425197	9606	Homo sapiens	SLC25A5;RPS27A;B2M;PRR13		R-HSA-182243;R-HSA-180710;R-HSA-182279;R-HSA-180905;R-HSA-182286;R-HSA-180622;R-HSA-165043;R-HSA-182263;R-HSA-165047;R-HSA-180597;R-HSA-180603;R-HSA-180540;R-HSA-180732;R-HSA-180573
R-HSA-74217	Purine salvage	2	44	0.00303156	0.271094	0.512478	2	11	0.000866142	9606	Homo sapiens	RPL11;RPL39		R-HSA-2161187;R-HSA-109624
R-HSA-5609975	Diseases associated with glycosylation precursor biosynthesis	2	44	0.00303156	0.271094	0.512478	2	16	0.00125984	9606	Homo sapiens	EEF1A1;CTSA		R-HSA-5610036;R-HSA-4341669
R-HSA-9006936	Signaling by TGF-beta family members	4	114	0.00785449	0.272218	0.512478	40	107	0.0084252	9606	Homo sapiens	COX7A2L;TGFB1;SMOX;B9D2;RPS27A		R-HSA-870477;R-HSA-2186785;R-HSA-178178;R-HSA-870479;R-HSA-2128994;R-HSA-2160931;R-HSA-2160932;R-HSA-2160935;R-HSA-2187368;R-HSA-173512;R-HSA-178189;R-HSA-177107;R-HSA-170835;R-HSA-2176503;R-HSA-2176502;R-HSA-2187382;R-HSA-2134519;R-HSA-170843;R-HSA-2186747;R-HSA-170846;R-HSA-2187325;R-HSA-170844;R-HSA-170850;R-HSA-173542;R-HSA-2134532;R-HSA-2176452;R-HSA-870437;R-HSA-178218;R-HSA-173483;R-HSA-2127562;R-HSA-2179276;R-HSA-2186767;R-HSA-170861;R-HSA-170868;R-HSA-2169046;R-HSA-2179291;R-HSA-2169050;R-HSA-870449;R-HSA-2179293;R-HSA-2186780
R-HSA-2559580	Oxidative Stress Induced Senescence	4	114	0.00785449	0.272218	0.512478	11	40	0.00314961	9606	Homo sapiens	MOV10;MSN;RPS27A;HIST1H2BC		R-HSA-3229089;R-HSA-3222593;R-HSA-3223200;R-HSA-3240295;R-HSA-3209111;R-HSA-6804879;R-HSA-3225851;R-HSA-3225867;R-HSA-3209114;R-HSA-3229102;R-HSA-3209151
R-HSA-2025928	Calcineurin activates NFAT	1	14	0.000964586	0.276936	0.512478	2	2	0.00015748	9606	Homo sapiens	CALM2		R-HSA-2025882;R-HSA-2025890
R-HSA-5467340	AXIN missense mutants destabilize the destruction complex	1	14	0.000964586	0.276936	0.512478	1	1	7.87402e-05	9606	Homo sapiens	EEF1A1		R-HSA-4839734
R-HSA-5467337	APC truncation mutants have impaired AXIN binding	1	14	0.000964586	0.276936	0.512478	1	1	7.87402e-05	9606	Homo sapiens	EEF1A1		R-HSA-4791278
R-HSA-5467348	Truncations of AMER1 destabilize the destruction complex	1	14	0.000964586	0.276936	0.512478	1	1	7.87402e-05	9606	Homo sapiens	EEF1A1		R-HSA-4839746
R-HSA-451306	Ionotropic activity of kainate receptors	1	14	0.000964586	0.276936	0.512478	2	4	0.000314961	9606	Homo sapiens	CALM2		R-HSA-451283;R-HSA-451311
R-HSA-4839744	truncated APC mutants destabilize the destruction complex	1	14	0.000964586	0.276936	0.512478	1	2	0.00015748	9606	Homo sapiens	EEF1A1		R-HSA-4791278
R-HSA-9645460	Alpha-protein kinase 1 signaling pathway	1	14	0.000964586	0.276936	0.512478	4	10	0.000787402	9606	Homo sapiens	RPS27A		R-HSA-9645394;R-HSA-9645442;R-HSA-9645414;R-HSA-9645406
R-HSA-9013973	TICAM1-dependent activation of IRF3/IRF7	1	14	0.000964586	0.276936	0.512478	2	9	0.000708661	9606	Homo sapiens	RPS27A		R-HSA-9013990;R-HSA-9013974
R-HSA-8876493	InlA-mediated entry of Listeria monocytogenes into host cells	1	14	0.000964586	0.276936	0.512478	1	5	0.000393701	9606	Homo sapiens	RPS27A		R-HSA-8877003
R-HSA-6814122	Cooperation of PDCL (PhLP1) and TRiC/CCT in G-protein beta folding	2	45	0.00310045	0.27962	0.512478	10	11	0.000866142	9606	Homo sapiens	GNGT2;CALM2		R-HSA-6814119;R-HSA-8850534;R-HSA-6814418;R-HSA-8850529;R-HSA-8850560;R-HSA-8850527;R-HSA-6814124;R-HSA-8850539;R-HSA-6814121;R-HSA-6814120
R-HSA-202427	Phosphorylation of CD3 and TCR zeta chains	2	45	0.00310045	0.27962	0.512478	4	7	0.000551181	9606	Homo sapiens	PTPN18;PTPRC		R-HSA-202214;R-HSA-8855375;R-HSA-202233;R-HSA-8852200
R-HSA-8875878	MET promotes cell motility	2	45	0.00310045	0.27962	0.512478	6	12	0.000944882	9606	Homo sapiens	GM2A;ACOD1		R-HSA-8875591;R-HSA-8875558;R-HSA-8875540;R-HSA-8875568;R-HSA-8874079;R-HSA-8875576
R-HSA-5250913	Positive epigenetic regulation of rRNA expression	3	80	0.00551192	0.283231	0.512478	5	7	0.000551181	9606	Homo sapiens	TWISTNB;POLR1D;HIST1H2BC		R-HSA-427383;R-HSA-5250930;R-HSA-5250947;R-HSA-5250938;R-HSA-427336
R-HSA-427413	NoRC negatively regulates rRNA expression	3	80	0.00551192	0.283231	0.512478	4	7	0.000551181	9606	Homo sapiens	TWISTNB;POLR1D;HIST1H2BC		R-HSA-427366;R-HSA-5227490;R-HSA-433672;R-HSA-427337
R-HSA-6806003	Regulation of TP53 Expression and Degradation	2	46	0.00316935	0.288139	0.512478	7	35	0.00275591	9606	Homo sapiens	RFLNB;RPS27A		R-HSA-5689972;R-HSA-6804724;R-HSA-6804879;R-HSA-6804942;R-HSA-3215295;R-HSA-6804441;R-HSA-3215310
R-HSA-4086398	Ca2+ pathway	3	81	0.00558082	0.289482	0.512478	13	27	0.00212598	9606	Homo sapiens	MOV10;GNGT2;CALM2		R-HSA-4332358;R-HSA-4332359;R-HSA-4332363;R-HSA-4518575;R-HSA-4551465;R-HSA-2730872;R-HSA-398193;R-HSA-3965444;R-HSA-3965447;R-HSA-3965441;R-HSA-4518585;R-HSA-398040;R-HSA-4551451
R-HSA-8878159	Transcriptional regulation by RUNX3	4	118	0.00813008	0.292666	0.512478	8	47	0.00370079	9606	Homo sapiens	TGFB1;ITGA4;B9D2;RPS27A		R-HSA-8952408;R-HSA-8878117;R-HSA-8952382;R-HSA-8951966;R-HSA-8949343;R-HSA-8952419;R-HSA-8937814;R-HSA-8949335
R-HSA-5339716	Misspliced GSK3beta mutants stabilize beta-catenin	1	15	0.00103348	0.293499	0.512478	1	1	7.87402e-05	9606	Homo sapiens	EEF1A1		R-HSA-5339713
R-HSA-4839735	AXIN mutants destabilize the destruction complex, activating WNT signaling	1	15	0.00103348	0.293499	0.512478	1	2	0.00015748	9606	Homo sapiens	EEF1A1		R-HSA-4839734
R-HSA-4839748	AMER1 mutants destabilize the destruction complex	1	15	0.00103348	0.293499	0.512478	1	2	0.00015748	9606	Homo sapiens	EEF1A1		R-HSA-4839746
R-HSA-418359	Reduction of cytosolic Ca++ levels	1	15	0.00103348	0.293499	0.512478	1	3	0.00023622	9606	Homo sapiens	CALM2		R-HSA-425661
R-HSA-70370	Galactose catabolism	1	15	0.00103348	0.293499	0.512478	1	4	0.000314961	9606	Homo sapiens	EEF1A1		R-HSA-70369
R-HSA-425561	Sodium/Calcium exchangers	1	15	0.00103348	0.293499	0.512478	1	4	0.000314961	9606	Homo sapiens	CALM2		R-HSA-425661
R-HSA-209560	NF-kB is activated and signals survival	1	15	0.00103348	0.293499	0.512478	1	4	0.000314961	9606	Homo sapiens	RPS27A		R-HSA-209536
R-HSA-9646399	Aggrephagy	2	47	0.00323825	0.296646	0.512478	13	15	0.0011811	9606	Homo sapiens	RPS27A;DYNLL1		R-HSA-9646354;R-HSA-9646679;R-HSA-9641111;R-HSA-9646390;R-HSA-9641109;R-HSA-9646685;R-HSA-9641089;R-HSA-9640480;R-HSA-9641127;R-HSA-9646347;R-HSA-9641096;R-HSA-9646383;R-HSA-9646348
R-HSA-8853884	Transcriptional Regulation by VENTX	2	47	0.00323825	0.296646	0.512478	3	13	0.00102362	9606	Homo sapiens	MOV10;TXNIP		R-HSA-3209114;R-HSA-3790130;R-HSA-3209151
R-HSA-72172	mRNA Splicing	6	196	0.0135042	0.302929	0.512478	14	14	0.00110236	9606	Homo sapiens	SMOX;PCBP1;HNRNPF;RPL35A;SNRPB		R-HSA-72160;R-HSA-72130;R-HSA-72231;R-HSA-75079;R-HSA-75081;R-HSA-75080;R-HSA-72139;R-HSA-72107;R-HSA-75083;R-HSA-75082;R-HSA-72143;R-HSA-156661;R-HSA-72124;R-HSA-72127
R-HSA-110313	Translesion synthesis by Y family DNA polymerases bypasses lesions on DNA template	2	48	0.00330715	0.305138	0.512478	25	28	0.00220472	9606	Homo sapiens	ISG15;RPS27A		R-HSA-5655892;R-HSA-5656148;R-HSA-5653780;R-HSA-5656158;R-HSA-5655965;R-HSA-5653786;R-HSA-5655835;R-HSA-5655193;R-HSA-5653766;R-HSA-5655170;R-HSA-5653838;R-HSA-5654989;R-HSA-5653770;R-HSA-5654986;R-HSA-5654985;R-HSA-5652151;R-HSA-110307;R-HSA-110308;R-HSA-110311;R-HSA-5653756;R-HSA-5653754;R-HSA-110317;R-HSA-110316;R-HSA-110319;R-HSA-5656105
R-HSA-1980143	Signaling by NOTCH1	3	84	0.00578752	0.308289	0.512478	7	39	0.00307087	9606	Homo sapiens	NEURL3;RPS27A;CKAP4		R-HSA-157632;R-HSA-1852623;R-HSA-1980074;R-HSA-1980118;R-HSA-1912357;R-HSA-1912388;R-HSA-1912386
R-HSA-69109	Leading Strand Synthesis	1	16	0.00110238	0.309684	0.512478	4	4	0.000314961	9606	Homo sapiens	NACA		R-HSA-69074;R-HSA-69063;R-HSA-69053;R-HSA-69068
R-HSA-69091	Polymerase switching	1	16	0.00110238	0.309684	0.512478	4	4	0.000314961	9606	Homo sapiens	NACA		R-HSA-69074;R-HSA-69063;R-HSA-69053;R-HSA-69068
R-HSA-4839743	phosphorylation site mutants of CTNNB1 are not targeted to the proteasome by the destruction complex	1	16	0.00110238	0.309684	0.512478	4	4	0.000314961	9606	Homo sapiens	EEF1A1		R-HSA-4827388;R-HSA-4839635;R-HSA-4839634;R-HSA-4839638
R-HSA-174430	Telomere C-strand synthesis initiation	1	16	0.00110238	0.309684	0.512478	2	2	0.00015748	9606	Homo sapiens	NACA		R-HSA-174427;R-HSA-174425
R-HSA-68952	DNA replication initiation	1	16	0.00110238	0.309684	0.512478	2	2	0.00015748	9606	Homo sapiens	NACA		R-HSA-68913;R-HSA-68950
R-HSA-5358749	S37 mutants of beta-catenin aren't phosphorylated	1	16	0.00110238	0.309684	0.512478	1	1	7.87402e-05	9606	Homo sapiens	EEF1A1		R-HSA-4839635
R-HSA-5358747	S33 mutants of beta-catenin aren't phosphorylated	1	16	0.00110238	0.309684	0.512478	1	1	7.87402e-05	9606	Homo sapiens	EEF1A1		R-HSA-4839634
R-HSA-5358751	S45 mutants of beta-catenin aren't phosphorylated	1	16	0.00110238	0.309684	0.512478	1	1	7.87402e-05	9606	Homo sapiens	EEF1A1		R-HSA-4827388
R-HSA-5358752	T41 mutants of beta-catenin aren't phosphorylated	1	16	0.00110238	0.309684	0.512478	1	1	7.87402e-05	9606	Homo sapiens	EEF1A1		R-HSA-4839638
R-HSA-1358803	Downregulation of ERBB2:ERBB3 signaling	1	16	0.00110238	0.309684	0.512478	5	8	0.000629921	9606	Homo sapiens	RPS27A		R-HSA-1358789;R-HSA-1358790;R-HSA-1358797;R-HSA-1358792;R-HSA-1358795
R-HSA-2428933	SHC-related events triggered by IGF1R	1	16	0.00110238	0.309684	0.512478	3	5	0.000393701	9606	Homo sapiens	IGF1R		R-HSA-2404193;R-HSA-2404195;R-HSA-5686072
R-HSA-1679131	Trafficking and processing of endosomal TLR	1	16	0.00110238	0.309684	0.512478	3	7	0.000551181	9606	Homo sapiens	UNC93B1		R-HSA-1678921;R-HSA-1678927;R-HSA-1678998
R-HSA-380615	Serotonin clearance from the synaptic cleft	1	16	0.00110238	0.309684	0.512478	1	3	0.00023622	9606	Homo sapiens	ALDH2		R-HSA-380608
R-HSA-975144	IRAK1 recruits IKK complex upon TLR7/8 or 9 stimulation	1	16	0.00110238	0.309684	0.512478	1	4	0.000314961	9606	Homo sapiens	RPS27A		R-HSA-975122
R-HSA-937039	IRAK1 recruits IKK complex	1	16	0.00110238	0.309684	0.512478	1	4	0.000314961	9606	Homo sapiens	RPS27A		R-HSA-937050
R-HSA-879415	Advanced glycosylation endproduct receptor signaling	1	16	0.00110238	0.309684	0.512478	1	4	0.000314961	9606	Homo sapiens	LGALS3		R-HSA-879358
R-HSA-8851805	MET activates RAS signaling	1	16	0.00110238	0.309684	0.512478	2	10	0.000787402	9606	Homo sapiens	DENND4A		R-HSA-8851877;R-HSA-8851859
R-HSA-9005891	Loss of function of MECP2 in Rett syndrome	1	16	0.00110238	0.309684	0.512478	1	5	0.000393701	9606	Homo sapiens	CALM2		R-HSA-9005561
R-HSA-9675151	Disorders of developmental biology	1	16	0.00110238	0.309684	0.512478	1	5	0.000393701	9606	Homo sapiens	CALM2		R-HSA-9005561
R-HSA-9005895	Pervasive developmental disorders	1	16	0.00110238	0.309684	0.512478	1	5	0.000393701	9606	Homo sapiens	CALM2		R-HSA-9005561
R-HSA-351200	Interconversion of polyamines	1	16	0.00110238	0.309684	0.512478	1	7	0.000551181	9606	Homo sapiens	SMOX		R-HSA-141341
R-HSA-8951936	RUNX3 regulates p14-ARF	1	16	0.00110238	0.309684	0.512478	1	8	0.000629921	9606	Homo sapiens	TGFB1;B9D2		R-HSA-8951966
R-HSA-209543	p75NTR recruits signalling complexes	1	16	0.00110238	0.309684	0.512478	1	9	0.000708661	9606	Homo sapiens	RPS27A		R-HSA-209566
R-HSA-9617629	Regulation of FOXO transcriptional activity by acetylation	1	16	0.00110238	0.309684	0.512478	1	9	0.000708661	9606	Homo sapiens	TXNIP		R-HSA-9617735
R-HSA-73762	RNA Polymerase I Transcription Initiation	2	50	0.00344495	0.32206	0.512478	3	6	0.000472441	9606	Homo sapiens	TWISTNB;POLR1D		R-HSA-73865;R-HSA-73757;R-HSA-73758
R-HSA-75893	TNF signaling	2	50	0.00344495	0.32206	0.512478	7	29	0.00228346	9606	Homo sapiens	RACK1;RPS27A		R-HSA-5626981;R-HSA-5357776;R-HSA-5693108;R-HSA-5626982;R-HSA-5357845;R-HSA-5626962;R-HSA-5357757
R-HSA-512988	Interleukin-3, Interleukin-5 and GM-CSF signaling	2	50	0.00344495	0.32206	0.512478	3	38	0.00299213	9606	Homo sapiens	GM2A;RPS27A		R-HSA-912734;R-HSA-912790;R-HSA-912627
R-HSA-5693567	HDR through Homologous Recombination (HRR) or Single Strand Annealing (SSA)	4	124	0.00854348	0.323681	0.512478	13	42	0.00330709	9606	Homo sapiens	ERP29;RPS27A;MMP8;HIST1H2BC		R-HSA-5684887;R-HSA-5684052;R-HSA-5684882;R-HSA-5686642;R-HSA-5685011;R-HSA-5693564;R-HSA-5693561;R-HSA-5693593;R-HSA-5684071;R-HSA-5685156;R-HSA-5686657;R-HSA-5687758;R-HSA-5693580
R-HSA-174490	Membrane binding and targetting of GAG proteins	1	17	0.00117128	0.325499	0.512478	3	4	0.000314961	9606	Homo sapiens	RPS27A		R-HSA-184323;R-HSA-3149434;R-HSA-184269
R-HSA-2559584	Formation of Senescence-Associated Heterochromatin Foci (SAHF)	1	17	0.00117128	0.325499	0.512478	1	2	0.00015748	9606	Homo sapiens	HIST1H1C		R-HSA-4647594
R-HSA-6811555	PI5P Regulates TP53 Acetylation	1	17	0.00117128	0.325499	0.512478	3	8	0.000629921	9606	Homo sapiens	EEF1A1		R-HSA-6811479;R-HSA-6811508;R-HSA-6810376
R-HSA-442720	CREB1 phosphorylation through the activation of Adenylate Cyclase	1	17	0.00117128	0.325499	0.512478	2	6	0.000472441	9606	Homo sapiens	CALM2		R-HSA-442715;R-HSA-9617535
R-HSA-5676594	TNF receptor superfamily (TNFSF) members mediating non-canonical NF-kB pathway	1	17	0.00117128	0.325499	0.512478	3	12	0.000944882	9606	Homo sapiens	LTB		R-HSA-5668789;R-HSA-5676593;R-HSA-5676591
R-HSA-170968	Frs2-mediated activation	1	17	0.00117128	0.325499	0.512478	3	13	0.00102362	9606	Homo sapiens	GM2A		R-HSA-170978;R-HSA-170979;R-HSA-170975
R-HSA-446652	Interleukin-1 family signaling	5	163	0.0112305	0.326751	0.512478	26	79	0.00622047	9606	Homo sapiens	PTPN18;IL1B;RPS27A		R-HSA-507719;R-HSA-446862;R-HSA-5684250;R-HSA-446868;R-HSA-450133;R-HSA-8948063;R-HSA-446684;R-HSA-446877;R-HSA-451418;R-HSA-446694;R-HSA-446692;R-HSA-449058;R-HSA-209063;R-HSA-209061;R-HSA-5684273;R-HSA-8948015;R-HSA-446894;R-HSA-446701;R-HSA-446634;R-HSA-446130;R-HSA-9008894;R-HSA-448703;R-HSA-168184;R-HSA-445752;R-HSA-446648;R-HSA-445753
R-HSA-73854	RNA Polymerase I Promoter Clearance	3	87	0.00599421	0.327139	0.512478	6	10	0.000787402	9606	Homo sapiens	TWISTNB;POLR1D;HIST1H2BC		R-HSA-73718;R-HSA-73865;R-HSA-73769;R-HSA-74986;R-HSA-73757;R-HSA-73758
R-HSA-9637690	Response of Mtb to phagocytosis	2	51	0.00351385	0.330484	0.512478	3	30	0.0023622	9606	Homo sapiens	PGK1;RPS27A		R-HSA-9636658;R-HSA-9636439;R-HSA-9636461
R-HSA-3700989	Transcriptional Regulation by TP53	13	486	0.0334849	0.337602	0.512478	20	259	0.0203937	9606	Homo sapiens	EEF1A1;MOV10;COX7A2L;TAF10;COX4I1;PPT1;RFLNB;PMAIP1;RPS27A;MMP8;COX6A1;COX6C		R-HSA-4331331;R-HSA-5689972;R-HSA-6798373;R-HSA-6799332;R-HSA-2318752;R-HSA-6804879;R-HSA-6804942;R-HSA-163214;R-HSA-3215295;R-HSA-6810376;R-HSA-6811479;R-HSA-6805399;R-HSA-6804724;R-HSA-6811508;R-HSA-2321904;R-HSA-140214;R-HSA-380979;R-HSA-6804253;R-HSA-6804441;R-HSA-3215310
R-HSA-73864	RNA Polymerase I Transcription	3	89	0.00613201	0.339705	0.512478	9	14	0.00110236	9606	Homo sapiens	TWISTNB;POLR1D;HIST1H2BC		R-HSA-74993;R-HSA-74992;R-HSA-74994;R-HSA-73718;R-HSA-73865;R-HSA-73769;R-HSA-74986;R-HSA-73757;R-HSA-73758
R-HSA-5250941	Negative epigenetic regulation of rRNA expression	3	89	0.00613201	0.339705	0.512478	7	12	0.000944882	9606	Homo sapiens	TWISTNB;POLR1D;HIST1H2BC		R-HSA-427366;R-HSA-427527;R-HSA-427514;R-HSA-5227490;R-HSA-433672;R-HSA-427528;R-HSA-427337
R-HSA-9612973	Autophagy	5	166	0.0114372	0.340326	0.512478	44	108	0.00850394	9606	Homo sapiens	EEF1A1;RPS7;PPT1;RPS27A;DYNLL1		R-HSA-9646354;R-HSA-1632857;R-HSA-9626067;R-HSA-5682388;R-HSA-9646679;R-HSA-9641111;R-HSA-9641109;R-HSA-5682385;R-HSA-5672017;R-HSA-9631065;R-HSA-9624158;R-HSA-9646685;R-HSA-9631068;R-HSA-9641089;R-HSA-1632843;R-HSA-9646347;R-HSA-5675790;R-HSA-5672012;R-HSA-9641096;R-HSA-9674127;R-HSA-5672010;R-HSA-9626060;R-HSA-9646348;R-HSA-9626034;R-HSA-9626038;R-HSA-9646390;R-HSA-5672817;R-HSA-9622840;R-HSA-9626046;R-HSA-9640480;R-HSA-5679205;R-HSA-9641127;R-HSA-5679266;R-HSA-9625188;R-HSA-9620197;R-HSA-9615721;R-HSA-9646383;R-HSA-9622831;R-HSA-5205682;R-HSA-5678315;R-HSA-9625196;R-HSA-5673768;R-HSA-9625197;R-HSA-5678313
R-HSA-3858494	Beta-catenin independent WNT signaling	5	166	0.0114372	0.340326	0.512478	17	51	0.00401575	9606	Homo sapiens	MOV10;GNGT2;GLIPR2;RPS27A;CALM2		R-HSA-4332358;R-HSA-4332359;R-HSA-5140747;R-HSA-4332363;R-HSA-4518575;R-HSA-4551465;R-HSA-5138433;R-HSA-2730872;R-HSA-4608852;R-HSA-5138459;R-HSA-398193;R-HSA-3965444;R-HSA-3965447;R-HSA-3965441;R-HSA-4518585;R-HSA-398040;R-HSA-4551451
R-HSA-69166	Removal of the Flap Intermediate	1	18	0.00124018	0.340953	0.512478	4	4	0.000314961	9606	Homo sapiens	NACA		R-HSA-69152;R-HSA-69140;R-HSA-69142;R-HSA-69144
R-HSA-177504	Retrograde neurotrophin signalling	1	18	0.00124018	0.340953	0.512478	3	3	0.00023622	9606	Homo sapiens	GLIPR2		R-HSA-177491;R-HSA-177479;R-HSA-177501
R-HSA-5602498	MyD88 deficiency (TLR2/4)	1	18	0.00124018	0.340953	0.512478	2	2	0.00015748	9606	Homo sapiens	TLR2		R-HSA-5602383;R-HSA-5602606
R-HSA-975163	IRAK2 mediated activation of TAK1 complex upon TLR7/8 or 9 stimulation	1	18	0.00124018	0.340953	0.512478	4	5	0.000393701	9606	Homo sapiens	RPS27A		R-HSA-450358;R-HSA-975103;R-HSA-975147;R-HSA-975097
R-HSA-5607763	CLEC7A (Dectin-1) induces NFAT activation	1	18	0.00124018	0.340953	0.512478	4	6	0.000472441	9606	Homo sapiens	CALM2		R-HSA-2730872;R-HSA-74448;R-HSA-2730849;R-HSA-2730867
R-HSA-174495	Synthesis And Processing Of GAG, GAGPOL Polyproteins	1	18	0.00124018	0.340953	0.512478	3	5	0.000393701	9606	Homo sapiens	RPS27A		R-HSA-184323;R-HSA-3149434;R-HSA-184269
R-HSA-205043	NRIF signals cell death from the nucleus	1	18	0.00124018	0.340953	0.512478	3	7	0.000551181	9606	Homo sapiens	RPS27A		R-HSA-204947;R-HSA-205008;R-HSA-205118
R-HSA-5684264	MAP3K8 (TPL2)-dependent MAPK1/3 activation	1	18	0.00124018	0.340953	0.512478	2	8	0.000629921	9606	Homo sapiens	RPS27A		R-HSA-5684273;R-HSA-5684250
R-HSA-975110	TRAF6 mediated IRF7 activation in TLR7/8 or 9 signaling	1	18	0.00124018	0.340953	0.512478	1	5	0.000393701	9606	Homo sapiens	RPS27A		R-HSA-975118
R-HSA-9026766	Biosynthesis of protectin and resolvin conjugates in tissue regeneration (PCTR and RCTR)	1	18	0.00124018	0.340953	0.512478	1	8	0.000629921	9606	Homo sapiens	TKT		R-HSA-9026911
R-HSA-1482883	Acyl chain remodeling of DAG and TAG	1	18	0.00124018	0.340953	0.512478	1	8	0.000629921	9606	Homo sapiens	DGAT1		R-HSA-1482889
R-HSA-5693532	DNA Double-Strand Break Repair	5	167	0.0115061	0.344862	0.512478	46	107	0.0084252	9606	Homo sapiens	ERP29;PPT1;RPS27A;MMP8;HIST1H2BC		R-HSA-5684887;R-HSA-5682967;R-HSA-5683735;R-HSA-69891;R-HSA-5684052;R-HSA-5682965;R-HSA-5684882;R-HSA-5683986;R-HSA-5685011;R-HSA-5693599;R-HSA-5682588;R-HSA-5686685;R-HSA-5683930;R-HSA-5682586;R-HSA-5693593;R-HSA-5683801;R-HSA-5683077;R-HSA-5682629;R-HSA-5686657;R-HSA-5687758;R-HSA-5693583;R-HSA-5693580;R-HSA-5683405;R-HSA-5686900;R-HSA-5686642;R-HSA-5686704;R-HSA-5682992;R-HSA-5693566;R-HSA-5683967;R-HSA-5693564;R-HSA-5683964;R-HSA-5683384;R-HSA-5693561;R-HSA-5683385;R-HSA-5682598;R-HSA-5684071;R-HSA-5682983;R-HSA-5685156;R-HSA-5693602;R-HSA-5693536;R-HSA-5683425;R-HSA-5682607;R-HSA-5682863;R-HSA-5693551;R-HSA-5693549;R-HSA-5682858
R-HSA-2172127	DAP12 interactions	2	53	0.00365165	0.347241	0.512478	26	33	0.00259843	9606	Homo sapiens	TYROBP;B2M		R-HSA-2424484;R-HSA-2424486;R-HSA-2424487;R-HSA-2424480;R-HSA-2424482;R-HSA-210309;R-HSA-2130151;R-HSA-2395439;R-HSA-2272753;R-HSA-2396594;R-HSA-210271;R-HSA-210274;R-HSA-210273;R-HSA-2426566;R-HSA-2426569;R-HSA-2395412;R-HSA-210289;R-HSA-210295;R-HSA-210292;R-HSA-210298;R-HSA-2272795;R-HSA-2172123;R-HSA-2395801;R-HSA-2272668;R-HSA-210300;R-HSA-2172126
R-HSA-983712	Ion channel transport	6	207	0.0142621	0.347342	0.512478	6	41	0.00322835	9606	Homo sapiens	BTF3;NACA;TSC22D3;RPL26;RPS27A;CALM2		R-HSA-427910;R-HSA-5252133;R-HSA-2682349;R-HSA-2855020;R-HSA-947591;R-HSA-939763
R-HSA-5693538	Homology Directed Repair	4	130	0.00895687	0.354906	0.512478	13	50	0.00393701	9606	Homo sapiens	ERP29;RPS27A;MMP8;HIST1H2BC		R-HSA-5684887;R-HSA-5684052;R-HSA-5684882;R-HSA-5686642;R-HSA-5685011;R-HSA-5693564;R-HSA-5693561;R-HSA-5693593;R-HSA-5684071;R-HSA-5685156;R-HSA-5686657;R-HSA-5687758;R-HSA-5693580
R-HSA-8948700	Competing endogenous RNAs (ceRNAs) regulate PTEN translation	1	19	0.00130908	0.356053	0.512478	11	11	0.000866142	9606	Homo sapiens	MOV10		R-HSA-8948536;R-HSA-8948602;R-HSA-8948651;R-HSA-8948524;R-HSA-8948621;R-HSA-8948623;R-HSA-8948641;R-HSA-8948594;R-HSA-8948612;R-HSA-8948582;R-HSA-8948583
R-HSA-196299	Beta-catenin phosphorylation cascade	1	19	0.00130908	0.356053	0.512478	4	4	0.000314961	9606	Homo sapiens	EEF1A1		R-HSA-195283;R-HSA-195318;R-HSA-195287;R-HSA-195300
R-HSA-8964315	G beta:gamma signalling through BTK	1	19	0.00130908	0.356053	0.512478	3	3	0.00023622	9606	Homo sapiens	GNGT2		R-HSA-8964317;R-HSA-8964271;R-HSA-8964241
R-HSA-176412	Phosphorylation of the APC/C	1	19	0.00130908	0.356053	0.512478	2	2	0.00015748	9606	Homo sapiens	TXNIP		R-HSA-174119;R-HSA-174132
R-HSA-5603041	IRAK4 deficiency (TLR2/4)	1	19	0.00130908	0.356053	0.512478	2	2	0.00015748	9606	Homo sapiens	TLR2		R-HSA-5602353;R-HSA-5602672
R-HSA-69183	Processive synthesis on the lagging strand	1	19	0.00130908	0.356053	0.512478	6	7	0.000551181	9606	Homo sapiens	NACA		R-HSA-69152;R-HSA-69140;R-HSA-69127;R-HSA-69142;R-HSA-69144;R-HSA-69116
R-HSA-937072	TRAF6-mediated induction of TAK1 complex within TLR4 complex	1	19	0.00130908	0.356053	0.512478	5	6	0.000472441	9606	Homo sapiens	RPS27A		R-HSA-450358;R-HSA-936952;R-HSA-936951;R-HSA-937075;R-HSA-936947
R-HSA-110312	Translesion synthesis by REV1	1	19	0.00130908	0.356053	0.512478	4	5	0.000393701	9606	Homo sapiens	RPS27A		R-HSA-5652151;R-HSA-110307;R-HSA-110308;R-HSA-110311
R-HSA-77595	Processing of Intronless Pre-mRNAs	1	19	0.00130908	0.356053	0.512478	3	5	0.000393701	9606	Homo sapiens	RPL35A		R-HSA-77591;R-HSA-77593;R-HSA-77592
R-HSA-8875360	InlB-mediated entry of Listeria monocytogenes into host cell	1	19	0.00130908	0.356053	0.512478	3	8	0.000629921	9606	Homo sapiens	RPS27A		R-HSA-8876262;R-HSA-8876258;R-HSA-8876255
R-HSA-168927	TICAM1, RIP1-mediated IKK complex recruitment	1	19	0.00130908	0.356053	0.512478	1	3	0.00023622	9606	Homo sapiens	RPS27A		R-HSA-9014342
R-HSA-9027284	Erythropoietin activates RAS	1	19	0.00130908	0.356053	0.512478	2	8	0.000629921	9606	Homo sapiens	GM2A		R-HSA-9024723;R-HSA-9024726
R-HSA-1295596	Spry regulation of FGF signaling	1	19	0.00130908	0.356053	0.512478	2	11	0.000866142	9606	Homo sapiens	RPS27A		R-HSA-934604;R-HSA-1295621
R-HSA-193639	p75NTR signals via NF-kB	1	19	0.00130908	0.356053	0.512478	2	13	0.00102362	9606	Homo sapiens	RPS27A		R-HSA-209536;R-HSA-209566
R-HSA-399997	Acetylcholine regulates insulin secretion	1	19	0.00130908	0.356053	0.512478	1	7	0.000551181	9606	Homo sapiens	MARCKS		R-HSA-399978
R-HSA-9609507	Protein localization	5	170	0.0117128	0.358489	0.512478	22	53	0.00417323	9606	Homo sapiens	RSAD2;PPT1;ASB7;SLC25A5;RPS27A		R-HSA-9033485;R-HSA-9033516;R-HSA-1299476;R-HSA-9033505;R-HSA-1299482;R-HSA-1955380;R-HSA-1299481;R-HSA-9033509;R-HSA-1299487;R-HSA-8986181;R-HSA-9603775;R-HSA-9603804;R-HSA-9033478;R-HSA-1299484;R-HSA-8953946;R-HSA-9033499;R-HSA-9033533;R-HSA-8953917;R-HSA-9033491;R-HSA-9603784;R-HSA-9033527;R-HSA-9033526
R-HSA-6807070	PTEN Regulation	5	171	0.0117817	0.363037	0.512478	36	56	0.00440945	9606	Homo sapiens	MOV10;RPS3;PPT1;RPS27A;CKAP4		R-HSA-6807206;R-HSA-8944457;R-HSA-6807077;R-HSA-8944650;R-HSA-8944522;R-HSA-2318752;R-HSA-8851011;R-HSA-8948621;R-HSA-8948623;R-HSA-8944706;R-HSA-8948612;R-HSA-8944454;R-HSA-8948569;R-HSA-8944538;R-HSA-8944599;R-HSA-8944104;R-HSA-8948651;R-HSA-8944684;R-HSA-8948524;R-HSA-6807106;R-HSA-8945709;R-HSA-8948832;R-HSA-6807118;R-HSA-8948641;R-HSA-8944483;R-HSA-8948582;R-HSA-8948775;R-HSA-8948583;R-HSA-8944632;R-HSA-8948536;R-HSA-8944569;R-HSA-8948602;R-HSA-8850992;R-HSA-6807134;R-HSA-8944497;R-HSA-8948594
R-HSA-437239	Recycling pathway of L1	2	55	0.00378944	0.363857	0.512478	11	14	0.00110236	9606	Homo sapiens	GLIPR2;MSN		R-HSA-374677;R-HSA-445079;R-HSA-555065;R-HSA-445077;R-HSA-443779;R-HSA-445089;R-HSA-392749;R-HSA-445071;R-HSA-392748;R-HSA-374680;R-HSA-374696
R-HSA-445355	Smooth Muscle Contraction	2	55	0.00378944	0.363857	0.512478	4	11	0.000866142	9606	Homo sapiens	ANXA6;CALM2		R-HSA-74448;R-HSA-445813;R-HSA-445797;R-HSA-5263628
R-HSA-5620920	Cargo trafficking to the periciliary membrane	2	55	0.00378944	0.363857	0.512478	9	27	0.00212598	9606	Homo sapiens	ASAP1;CALM2		R-HSA-5623525;R-HSA-5623524;R-HSA-5623527;R-HSA-5620918;R-HSA-5623521;R-HSA-5624125;R-HSA-5623519;R-HSA-5623513;R-HSA-5620921
R-HSA-2173793	Transcriptional activity of SMAD2/SMAD3:SMAD4 heterotrimer	2	55	0.00378944	0.363857	0.512478	12	38	0.00299213	9606	Homo sapiens	SMOX;RPS27A		R-HSA-870477;R-HSA-2186785;R-HSA-870479;R-HSA-2176503;R-HSA-2176502;R-HSA-870437;R-HSA-2186747;R-HSA-870449;R-HSA-2187325;R-HSA-2179276;R-HSA-2186780;R-HSA-2186767
R-HSA-5656121	Translesion synthesis by POLI	1	20	0.00137798	0.370809	0.512478	3	3	0.00023622	9606	Homo sapiens	RPS27A		R-HSA-5656148;R-HSA-5656158;R-HSA-5656105
R-HSA-168275	Entry of Influenza Virion into Host Cell via Endocytosis	1	20	0.00137798	0.370809	0.512478	1	1	7.87402e-05	9606	Homo sapiens	GLIPR2		R-HSA-168285
R-HSA-9603798	Class I peroxisomal membrane protein import	1	20	0.00137798	0.370809	0.512478	3	6	0.000472441	9606	Homo sapiens	RSAD2		R-HSA-9603784;R-HSA-9603775;R-HSA-9603804
R-HSA-141430	Inactivation of APC/C via direct inhibition of the APC/C complex	1	20	0.00137798	0.370809	0.512478	1	2	0.00015748	9606	Homo sapiens	TXNIP		R-HSA-141423
R-HSA-5099900	WNT5A-dependent internalization of FZD4	1	20	0.00137798	0.370809	0.512478	2	5	0.000393701	9606	Homo sapiens	GLIPR2		R-HSA-5138459;R-HSA-5138433
R-HSA-141405	Inhibition of the proteolytic activity of APC/C required for the onset of anaphase by mitotic spindle checkpoint components	1	20	0.00137798	0.370809	0.512478	1	3	0.00023622	9606	Homo sapiens	TXNIP		R-HSA-141423
R-HSA-936964	Activation of IRF3/IRF7 mediated by TBK1/IKK epsilon	1	20	0.00137798	0.370809	0.512478	2	9	0.000708661	9606	Homo sapiens	RPS27A		R-HSA-5362500;R-HSA-2213017
R-HSA-169893	Prolonged ERK activation events	1	20	0.00137798	0.370809	0.512478	3	19	0.00149606	9606	Homo sapiens	GM2A		R-HSA-170978;R-HSA-170979;R-HSA-170975
R-HSA-5620924	Intraflagellar transport	2	56	0.00385834	0.372105	0.512478	6	12	0.000944882	9606	Homo sapiens	TCTEX1D2;DYNLL1		R-HSA-5624949;R-HSA-5625424;R-HSA-5625426;R-HSA-5625421;R-HSA-5625416;R-HSA-5624952
R-HSA-1280218	Adaptive Immune System	25	999	0.0688301	0.372962	0.512478	68	261	0.0205512	9606	Homo sapiens	BTF3;CTSA;PTPN18;ITGA4;CD300A;LILR4B;MSN;COX6A1;DYNLL1;EEF1A1;CD300C2;TYROBP;PTPRC;GLIPR2;ASB7;TXNIP;MAN2B1;RPS27A;CALM2;B2M;LAIR1;TLR2		R-HSA-199043;R-HSA-199169;R-HSA-2025882;R-HSA-199558;R-HSA-2130725;R-HSA-983427;R-HSA-199566;R-HSA-983426;R-HSA-2130349;R-HSA-983425;R-HSA-983424;R-HSA-8863895;R-HSA-8850326;R-HSA-1168643;R-HSA-199062;R-HSA-2130486;R-HSA-199579;R-HSA-389532;R-HSA-199576;R-HSA-199583;R-HSA-198941;R-HSA-199587;R-HSA-2213248;R-HSA-202534;R-HSA-198955;R-HSA-198958;R-HSA-5696358;R-HSA-2130706;R-HSA-8850356;R-HSA-5696357;R-HSA-5686625;R-HSA-390329;R-HSA-2025890;R-HSA-8951499;R-HSA-1236954;R-HSA-8855375;R-HSA-388809;R-HSA-74448;R-HSA-8855381;R-HSA-1236935;R-HSA-202453;R-HSA-8851038;R-HSA-1236943;R-HSA-983150;R-HSA-8863973;R-HSA-983147;R-HSA-388833;R-HSA-202214;R-HSA-983146;R-HSA-5607728;R-HSA-2130504;R-HSA-983142;R-HSA-983140;R-HSA-983138;R-HSA-8852200;R-HSA-2130640;R-HSA-983422;R-HSA-983421;R-HSA-1236964;R-HSA-983161;R-HSA-1236965;R-HSA-1236971;R-HSA-202233;R-HSA-983157;R-HSA-199032;R-HSA-983156;R-HSA-983153;R-HSA-983152
R-HSA-6804756	Regulation of TP53 Activity through Phosphorylation	3	95	0.0065454	0.377262	0.512478	3	26	0.00204724	9606	Homo sapiens	TAF10;RPS27A;MMP8		R-HSA-6805399;R-HSA-6798373;R-HSA-6799332
R-HSA-73893	DNA Damage Bypass	2	57	0.00392724	0.38031	0.512478	28	34	0.00267717	9606	Homo sapiens	ISG15;RPS27A		R-HSA-5655892;R-HSA-5656148;R-HSA-5653780;R-HSA-5656158;R-HSA-5655965;R-HSA-5653786;R-HSA-5655835;R-HSA-5655193;R-HSA-5653766;R-HSA-5655170;R-HSA-5653838;R-HSA-5654989;R-HSA-5653770;R-HSA-5654986;R-HSA-5654985;R-HSA-5652151;R-HSA-110307;R-HSA-110308;R-HSA-110311;R-HSA-5653756;R-HSA-5653754;R-HSA-110317;R-HSA-110316;R-HSA-110319;R-HSA-5655481;R-HSA-5655466;R-HSA-5656105;R-HSA-5652009
R-HSA-8941858	Regulation of RUNX3 expression and activity	2	57	0.00392724	0.38031	0.512478	4	9	0.000708661	9606	Homo sapiens	TGFB1;B9D2;RPS27A		R-HSA-8952408;R-HSA-8952382;R-HSA-8952419;R-HSA-8937814
R-HSA-2122947	NOTCH1 Intracellular Domain Regulates Transcription	2	57	0.00392724	0.38031	0.512478	2	18	0.00141732	9606	Homo sapiens	RPS27A;CKAP4		R-HSA-1852623;R-HSA-1912388
R-HSA-9635486	Infection with Mycobacterium tuberculosis	4	135	0.00930136	0.380937	0.512478	6	73	0.00574803	9606	Homo sapiens	PGK1;RPS27A;B2M;TLR2		R-HSA-9637635;R-HSA-9636658;R-HSA-9636439;R-HSA-9637638;R-HSA-9637641;R-HSA-9636461
R-HSA-72203	Processing of Capped Intron-Containing Pre-mRNA	7	256	0.0176381	0.38177	0.512478	30	32	0.00251969	9606	Homo sapiens	SMOX;PCBP1;HNRNPF;RPL35A;PRR13;SNRPB		R-HSA-8849157;R-HSA-72130;R-HSA-159046;R-HSA-75079;R-HSA-159050;R-HSA-75081;R-HSA-75080;R-HSA-72139;R-HSA-75083;R-HSA-75082;R-HSA-72143;R-HSA-111439;R-HSA-77587;R-HSA-158481;R-HSA-158484;R-HSA-75097;R-HSA-75096;R-HSA-75098;R-HSA-77594;R-HSA-72160;R-HSA-72231;R-HSA-72103;R-HSA-72107;R-HSA-158441;R-HSA-158447;R-HSA-72180;R-HSA-156661;R-HSA-72185;R-HSA-72124;R-HSA-72127
R-HSA-5655862	Translesion synthesis by POLK	1	21	0.00144688	0.385228	0.512478	3	3	0.00023622	9606	Homo sapiens	RPS27A		R-HSA-5655892;R-HSA-5655965;R-HSA-5655835
R-HSA-8964616	G beta:gamma signalling through CDC42	1	21	0.00144688	0.385228	0.512478	5	6	0.000472441	9606	Homo sapiens	GNGT2		R-HSA-8964634;R-HSA-8964604;R-HSA-8964605;R-HSA-8964614;R-HSA-8964599
R-HSA-176407	Conversion from APC/C:Cdc20 to APC/C:Cdh1 in late anaphase	1	21	0.00144688	0.385228	0.512478	2	3	0.00023622	9606	Homo sapiens	TXNIP		R-HSA-174224;R-HSA-174070
R-HSA-3134975	Regulation of innate immune responses to cytosolic DNA	1	21	0.00144688	0.385228	0.512478	4	9	0.000708661	9606	Homo sapiens	RPS27A		R-HSA-3249386;R-HSA-3134804;R-HSA-8948709;R-HSA-3134946
R-HSA-5675482	Regulation of necroptotic cell death	1	21	0.00144688	0.385228	0.512478	1	5	0.000393701	9606	Homo sapiens	RPS27A		R-HSA-5675470
R-HSA-9027307	Biosynthesis of maresin-like SPMs	1	21	0.00144688	0.385228	0.512478	1	7	0.000551181	9606	Homo sapiens	MAN2B1		R-HSA-9027043
R-HSA-74752	Signaling by Insulin receptor	3	97	0.0066832	0.389694	0.512478	3	34	0.00267717	9606	Homo sapiens	RPS7;NACA;RPL26		R-HSA-74723;R-HSA-109699;R-HSA-5252133
R-HSA-5633007	Regulation of TP53 Activity	5	178	0.012264	0.394875	0.512478	14	98	0.00771654	9606	Homo sapiens	EEF1A1;TAF10;RFLNB;RPS27A;MMP8		R-HSA-5689972;R-HSA-6798373;R-HSA-6799332;R-HSA-6804879;R-HSA-6804942;R-HSA-3215295;R-HSA-6810376;R-HSA-6811479;R-HSA-6805399;R-HSA-6804724;R-HSA-6811508;R-HSA-6804253;R-HSA-6804441;R-HSA-3215310
R-HSA-5689603	UCH proteinases	3	98	0.0067521	0.395888	0.512478	5	11	0.000866142	9606	Homo sapiens	RPS9;TGFB1;B9D2;RPS27A		R-HSA-5690790;R-HSA-5690759;R-HSA-5690319;R-HSA-2179291;R-HSA-5689544
R-HSA-73780	RNA Polymerase III Chain Elongation	1	22	0.00151578	0.399317	0.512478	3	3	0.00023622	9606	Homo sapiens	POLR1D		R-HSA-113446;R-HSA-113705;R-HSA-113451
R-HSA-4641263	Regulation of FZD by ubiquitination	1	22	0.00151578	0.399317	0.512478	3	6	0.000472441	9606	Homo sapiens	RPS27A		R-HSA-4641236;R-HSA-4641253;R-HSA-4641246
R-HSA-164938	Nef-mediates down modulation of cell surface receptors by recruiting them to clathrin adapters	1	22	0.00151578	0.399317	0.512478	4	15	0.0011811	9606	Homo sapiens	B2M		R-HSA-182243;R-HSA-182263;R-HSA-182279;R-HSA-182286
R-HSA-113510	E2F mediated regulation of DNA replication	1	22	0.00151578	0.399317	0.512478	1	4	0.000314961	9606	Homo sapiens	NACA		R-HSA-113504
R-HSA-174411	Polymerase switching on the C-strand of the telomere	1	22	0.00151578	0.399317	0.512478	1	4	0.000314961	9606	Homo sapiens	NACA		R-HSA-174452
R-HSA-140179	Amine Oxidase reactions	1	22	0.00151578	0.399317	0.512478	1	6	0.000472441	9606	Homo sapiens	SMOX		R-HSA-141341
R-HSA-1660517	Synthesis of PIPs at the late endosome membrane	1	22	0.00151578	0.399317	0.512478	1	7	0.000551181	9606	Homo sapiens	RPS7		R-HSA-1676024
R-HSA-5205685	Pink/Parkin Mediated Mitophagy	1	22	0.00151578	0.399317	0.512478	1	8	0.000629921	9606	Homo sapiens	RPS27A		R-HSA-5205682
R-HSA-3229121	Glycogen storage diseases	1	22	0.00151578	0.399317	0.512478	1	10	0.000787402	9606	Homo sapiens	RPS27A		R-HSA-3797226
R-HSA-727802	Transport of nucleotide sugars	1	22	0.00151578	0.399317	0.512478	1	10	0.000787402	9606	Homo sapiens	COX4I1		R-HSA-741449
R-HSA-5210891	Uptake and function of anthrax toxins	1	22	0.00151578	0.399317	0.512478	1	19	0.00149606	9606	Homo sapiens	CALM2		R-HSA-5211224
R-HSA-162906	HIV Infection	7	262	0.0180515	0.404279	0.512478	38	158	0.0124409	9606	Homo sapiens	TAF10;CXCR4;SLC25A5;RPS27A;B2M;PRR13		R-HSA-184323;R-HSA-182279;R-HSA-3149434;R-HSA-3159227;R-HSA-167113;R-HSA-182286;R-HSA-180622;R-HSA-167118;R-HSA-184269;R-HSA-167121;R-HSA-164500;R-HSA-167130;R-HSA-164507;R-HSA-167134;R-HSA-164508;R-HSA-180573;R-HSA-9613490;R-HSA-182243;R-HSA-164515;R-HSA-167136;R-HSA-180710;R-HSA-9613498;R-HSA-180905;R-HSA-164521;R-HSA-164524;R-HSA-167474;R-HSA-165043;R-HSA-182263;R-HSA-165047;R-HSA-180597;R-HSA-167477;R-HSA-180603;R-HSA-167097;R-HSA-3139027;R-HSA-180540;R-HSA-3149454;R-HSA-180732;R-HSA-167484
R-HSA-4085001	Sialic acid metabolism	2	60	0.00413394	0.404644	0.512478	3	21	0.00165354	9606	Homo sapiens	CTSA;CALM2		R-HSA-4084999;R-HSA-9638120;R-HSA-428585
R-HSA-390466	Chaperonin-mediated protein folding	3	100	0.0068899	0.408224	0.512478	18	19	0.00149606	9606	Homo sapiens	GNGT2;CALM2;PFDN5		R-HSA-6814119;R-HSA-8850534;R-HSA-390470;R-HSA-8850529;R-HSA-8850560;R-HSA-391266;R-HSA-389954;R-HSA-6814124;R-HSA-8850539;R-HSA-389961;R-HSA-6814121;R-HSA-6814120;R-HSA-390453;R-HSA-6814418;R-HSA-389970;R-HSA-8850527;R-HSA-389980;R-HSA-390459
R-HSA-8866654	E3 ubiquitin ligases ubiquitinate target proteins	2	61	0.00420284	0.412654	0.512478	16	16	0.00125984	9606	Homo sapiens	RPS27A;HIST1H2BC		R-HSA-8943080;R-HSA-8943083;R-HSA-8938829;R-HSA-8943040;R-HSA-8943041;R-HSA-8939335;R-HSA-8953946;R-HSA-8943003;R-HSA-8939323;R-HSA-8953917;R-HSA-8943007;R-HSA-8938815;R-HSA-8938770;R-HSA-8942099;R-HSA-8942101;R-HSA-8938773
R-HSA-163210	Formation of ATP by chemiosmotic coupling	1	23	0.00158468	0.413084	0.512478	3	3	0.00023622	9606	Homo sapiens	ATP5E		R-HSA-164834;R-HSA-164832;R-HSA-164840
R-HSA-73980	RNA Polymerase III Transcription Termination	1	23	0.00158468	0.413084	0.512478	2	2	0.00015748	9606	Homo sapiens	POLR1D		R-HSA-113449;R-HSA-113454
R-HSA-418217	G beta:gamma signalling through PLC beta	1	23	0.00158468	0.413084	0.512478	2	2	0.00015748	9606	Homo sapiens	GNGT2		R-HSA-398193;R-HSA-398040
R-HSA-392851	Prostacyclin signalling through prostacyclin receptor	1	23	0.00158468	0.413084	0.512478	3	4	0.000314961	9606	Homo sapiens	GNGT2		R-HSA-392852;R-HSA-392870;R-HSA-392874
R-HSA-500657	Presynaptic function of Kainate receptors	1	23	0.00158468	0.413084	0.512478	1	2	0.00015748	9606	Homo sapiens	GNGT2		R-HSA-500717
R-HSA-8849932	Synaptic adhesion-like molecules	1	23	0.00158468	0.413084	0.512478	2	8	0.000629921	9606	Homo sapiens	MAFG		R-HSA-8849908;R-HSA-8849882
R-HSA-163615	PKA activation	1	23	0.00158468	0.413084	0.512478	1	4	0.000314961	9606	Homo sapiens	CALM2		R-HSA-111930
R-HSA-844456	The NLRP3 inflammasome	1	23	0.00158468	0.413084	0.512478	3	18	0.00141732	9606	Homo sapiens	TXNIP		R-HSA-1250272;R-HSA-1250264;R-HSA-1250253
R-HSA-9026395	Biosynthesis of DHA-derived sulfido conjugates	1	23	0.00158468	0.413084	0.512478	2	13	0.00102362	9606	Homo sapiens	TKT		R-HSA-9026780;R-HSA-9026911
R-HSA-432142	Platelet sensitization by LDL	1	23	0.00158468	0.413084	0.512478	1	9	0.000708661	9606	Homo sapiens	EEF1A1		R-HSA-432143
R-HSA-6804760	Regulation of TP53 Activity through Methylation	1	23	0.00158468	0.413084	0.512478	1	12	0.000944882	9606	Homo sapiens	RPS27A		R-HSA-6804253
R-HSA-110320	Translesion Synthesis by POLH	1	24	0.00165358	0.426537	0.512478	7	8	0.000629921	9606	Homo sapiens	RPS27A		R-HSA-5655170;R-HSA-5654989;R-HSA-5654986;R-HSA-110317;R-HSA-110316;R-HSA-110319;R-HSA-5654985
R-HSA-937041	IKK complex recruitment mediated by RIP1	1	24	0.00165358	0.426537	0.512478	1	3	0.00023622	9606	Homo sapiens	RPS27A		R-HSA-168915
R-HSA-2142688	Synthesis of 5-eicosatetraenoic acids	1	24	0.00165358	0.426537	0.512478	1	4	0.000314961	9606	Homo sapiens	TKT		R-HSA-265296
R-HSA-5620922	BBSome-mediated cargo-targeting to cilium	1	24	0.00165358	0.426537	0.512478	1	5	0.000393701	9606	Homo sapiens	CALM2		R-HSA-5624125
R-HSA-449836	Other interleukin signaling	1	24	0.00165358	0.426537	0.512478	2	17	0.00133858	9606	Homo sapiens	CSF1		R-HSA-9009485;R-HSA-9009488
R-HSA-5619102	SLC transporter disorders	5	185	0.0127463	0.426578	0.512478	7	65	0.00511811	9606	Homo sapiens	LST1;SLC40A1;RPL26;CALM2;PRR13		R-HSA-5632804;R-HSA-5655733;R-HSA-5661474;R-HSA-5661184;R-HSA-5655760;R-HSA-5624239;R-HSA-5621402
R-HSA-174084	Autodegradation of Cdh1 by Cdh1:APC/C	2	63	0.00434064	0.428513	0.512478	2	2	0.00015748	9606	Homo sapiens	TXNIP;RPS27A		R-HSA-174058;R-HSA-174057
R-HSA-9012852	Signaling by NOTCH3	2	63	0.00434064	0.428513	0.512478	2	37	0.00291339	9606	Homo sapiens	NEURL3;RPS27A		R-HSA-9013069;R-HSA-9021523
R-HSA-163685	Integration of energy metabolism	4	145	0.00999035	0.432559	0.512478	11	62	0.00488189	9606	Homo sapiens	MARCKS;GNGT2;RPL26;TKT		R-HSA-400037;R-HSA-163751;R-HSA-422320;R-HSA-400097;R-HSA-400046;R-HSA-381612;R-HSA-499981;R-HSA-400092;R-HSA-399978;R-HSA-381706;R-HSA-163741
R-HSA-5668541	TNFR2 non-canonical NF-kB pathway	3	104	0.0071655	0.432659	0.512478	11	43	0.00338583	9606	Homo sapiens	LTB;RPS27A		R-HSA-5668454;R-HSA-5668534;R-HSA-5693012;R-HSA-5668789;R-HSA-5607731;R-HSA-5676593;R-HSA-5668481;R-HSA-5607725;R-HSA-5668414;R-HSA-5676591;R-HSA-5675948
R-HSA-5620916	VxPx cargo-targeting to cilium	1	25	0.00172247	0.439682	0.512478	8	10	0.000787402	9606	Homo sapiens	ASAP1		R-HSA-5623525;R-HSA-5623524;R-HSA-5623527;R-HSA-5620918;R-HSA-5623521;R-HSA-5623519;R-HSA-5623513;R-HSA-5620921
R-HSA-389513	CTLA4 inhibitory signaling	1	25	0.00172247	0.439682	0.512478	4	5	0.000393701	9606	Homo sapiens	EEF1A1		R-HSA-388833;R-HSA-389532;R-HSA-390329;R-HSA-388809
R-HSA-2142700	Synthesis of Lipoxins (LX)	1	25	0.00172247	0.439682	0.512478	3	8	0.000629921	9606	Homo sapiens	TKT		R-HSA-2161907;R-HSA-266051;R-HSA-2161917
R-HSA-6807004	Negative regulation of MET activity	1	25	0.00172247	0.439682	0.512478	3	10	0.000787402	9606	Homo sapiens	RPS27A		R-HSA-8875431;R-HSA-8875443;R-HSA-8875183
R-HSA-162594	Early Phase of HIV Life Cycle	1	25	0.00172247	0.439682	0.512478	6	38	0.00299213	9606	Homo sapiens	CXCR4		R-HSA-164515;R-HSA-164500;R-HSA-164507;R-HSA-164521;R-HSA-164524;R-HSA-164508
R-HSA-196108	Pregnenolone biosynthesis	1	25	0.00172247	0.439682	0.512478	1	9	0.000708661	9606	Homo sapiens	TSPO		R-HSA-8951850
R-HSA-428643	Organic anion transporters	1	25	0.00172247	0.439682	0.512478	1	9	0.000708661	9606	Homo sapiens	CALM2		R-HSA-428585
R-HSA-373753	Nephrin family interactions	1	25	0.00172247	0.439682	0.512478	1	13	0.00102362	9606	Homo sapiens	RGS2		R-HSA-451757
R-HSA-109581	Apoptosis	5	189	0.0130219	0.444559	0.512478	12	141	0.0111024	9606	Homo sapiens	PMAIP1;RPS27A;DYNLL1;HIST1H1C		R-HSA-211715;R-HSA-4331331;R-HSA-140214;R-HSA-508163;R-HSA-211239;R-HSA-508162;R-HSA-211734;R-HSA-140216;R-HSA-140217;R-HSA-139918;R-HSA-211247;R-HSA-4331327
R-HSA-391251	Protein folding	3	106	0.00730329	0.44474	0.512478	18	28	0.00220472	9606	Homo sapiens	GNGT2;CALM2;PFDN5		R-HSA-6814119;R-HSA-8850534;R-HSA-390470;R-HSA-8850529;R-HSA-8850560;R-HSA-391266;R-HSA-389954;R-HSA-6814124;R-HSA-8850539;R-HSA-389961;R-HSA-6814121;R-HSA-6814120;R-HSA-390453;R-HSA-6814418;R-HSA-389970;R-HSA-8850527;R-HSA-389980;R-HSA-390459
R-HSA-422356	Regulation of insulin secretion	3	106	0.00730329	0.44474	0.512478	9	34	0.00267717	9606	Homo sapiens	MARCKS;GNGT2;RPL26		R-HSA-400037;R-HSA-422320;R-HSA-400097;R-HSA-400046;R-HSA-381612;R-HSA-499981;R-HSA-400092;R-HSA-399978;R-HSA-381706
R-HSA-2132295	MHC class II antigen presentation	4	148	0.0101971	0.447839	0.512478	7	26	0.00204724	9606	Homo sapiens	CTSA;GLIPR2;MAN2B1;DYNLL1		R-HSA-2130640;R-HSA-2213248;R-HSA-2130706;R-HSA-2130725;R-HSA-2130486;R-HSA-2130504;R-HSA-2130349
R-HSA-1257604	PIP3 activates AKT signaling	8	316	0.0217721	0.448687	0.512478	39	86	0.00677165	9606	Homo sapiens	EEF1A1;MOV10;CSF1;RPS3;PPT1;RPS27A;CKAP4;IER3		R-HSA-6807206;R-HSA-8944457;R-HSA-6807077;R-HSA-8857925;R-HSA-8944650;R-HSA-8944522;R-HSA-2318752;R-HSA-8851011;R-HSA-8948621;R-HSA-8948623;R-HSA-8944706;R-HSA-8948612;R-HSA-8944454;R-HSA-8948569;R-HSA-8944538;R-HSA-6811454;R-HSA-8944599;R-HSA-8944104;R-HSA-8948651;R-HSA-8944684;R-HSA-8948524;R-HSA-6807106;R-HSA-8945709;R-HSA-8948832;R-HSA-6807118;R-HSA-8948641;R-HSA-8944483;R-HSA-8948582;R-HSA-8948775;R-HSA-8948583;R-HSA-8944632;R-HSA-8948536;R-HSA-8944569;R-HSA-8948602;R-HSA-8850992;R-HSA-6811472;R-HSA-6807134;R-HSA-8944497;R-HSA-8948594
R-HSA-194441	Metabolism of non-coding RNA	2	66	0.00454733	0.451869	0.512478	6	6	0.000472441	9606	Homo sapiens	PRR13;SNRPB		R-HSA-191763;R-HSA-191825;R-HSA-191830;R-HSA-191786;R-HSA-191784;R-HSA-191790
R-HSA-191859	snRNP Assembly	2	66	0.00454733	0.451869	0.512478	6	6	0.000472441	9606	Homo sapiens	PRR13;SNRPB		R-HSA-191763;R-HSA-191825;R-HSA-191830;R-HSA-191786;R-HSA-191784;R-HSA-191790
R-HSA-5576892	Phase 0 - rapid depolarisation	2	66	0.00454733	0.451869	0.512478	1	2	0.00015748	9606	Homo sapiens	CALM2;CKAP4		R-HSA-5576895
R-HSA-8978934	Metabolism of cofactors	2	66	0.00454733	0.451869	0.512478	3	27	0.00212598	9606	Homo sapiens	PPT1;CALM2		R-HSA-2162192;R-HSA-1497796;R-HSA-1497784
R-HSA-8979227	Triglyceride metabolism	2	66	0.00454733	0.451869	0.512478	2	24	0.00188976	9606	Homo sapiens	COX7A2L;DGAT1		R-HSA-163568;R-HSA-75900
R-HSA-69186	Lagging Strand Synthesis	1	26	0.00179137	0.452527	0.512478	10	11	0.000866142	9606	Homo sapiens	NACA		R-HSA-69152;R-HSA-69074;R-HSA-69140;R-HSA-69063;R-HSA-69127;R-HSA-69142;R-HSA-69144;R-HSA-69053;R-HSA-69068;R-HSA-69116
R-HSA-450321	JNK (c-Jun kinases) phosphorylation and activation mediated by activated human TAK1	1	26	0.00179137	0.452527	0.512478	1	3	0.00023622	9606	Homo sapiens	RPS27A		R-HSA-450337
R-HSA-9636383	Prevention of phagosomal-lysosomal fusion	1	26	0.00179137	0.452527	0.512478	2	11	0.000866142	9606	Homo sapiens	RPS27A		R-HSA-9636439;R-HSA-9636461
R-HSA-111931	PKA-mediated phosphorylation of CREB	1	26	0.00179137	0.452527	0.512478	1	7	0.000551181	9606	Homo sapiens	CALM2		R-HSA-111930
R-HSA-422085	Synthesis, secretion, and deacylation of Ghrelin	1	26	0.00179137	0.452527	0.512478	1	8	0.000629921	9606	Homo sapiens	PLA2G7		R-HSA-9023619
R-HSA-196836	Vitamin C (ascorbate) metabolism	1	26	0.00179137	0.452527	0.512478	1	9	0.000708661	9606	Homo sapiens	RPL26		R-HSA-198818
R-HSA-3322077	Glycogen synthesis	1	26	0.00179137	0.452527	0.512478	2	24	0.00188976	9606	Homo sapiens	RPS27A		R-HSA-3781009;R-HSA-3780995
R-HSA-1428517	The citric acid (TCA) cycle and respiratory electron transport	6	233	0.0160535	0.453374	0.512478	11	67	0.00527559	9606	Homo sapiens	COX7A2L;NDUFA7;COX4I1;ATP5E;COX6A1;COX6C		R-HSA-164834;R-HSA-6799191;R-HSA-164832;R-HSA-163217;R-HSA-6799202;R-HSA-164840;R-HSA-6799197;R-HSA-6799196;R-HSA-163214;R-HSA-6799179;R-HSA-6799178
R-HSA-1632852	Macroautophagy	4	150	0.0103348	0.457955	0.512478	29	87	0.00685039	9606	Homo sapiens	RPS7;PPT1;RPS27A;DYNLL1		R-HSA-9646354;R-HSA-1632857;R-HSA-5682388;R-HSA-9646679;R-HSA-9641111;R-HSA-9641109;R-HSA-5682385;R-HSA-5672017;R-HSA-9646685;R-HSA-9641089;R-HSA-1632843;R-HSA-9646347;R-HSA-5675790;R-HSA-5672012;R-HSA-9641096;R-HSA-9674127;R-HSA-5672010;R-HSA-9646348;R-HSA-9646390;R-HSA-5672817;R-HSA-9640480;R-HSA-5679205;R-HSA-9641127;R-HSA-5679266;R-HSA-9646383;R-HSA-5205682;R-HSA-5678315;R-HSA-5673768;R-HSA-5678313
R-HSA-73856	RNA Polymerase II Transcription Termination	2	67	0.00461623	0.459534	0.512478	4	4	0.000314961	9606	Homo sapiens	RPL35A;SNRPB		R-HSA-77586;R-HSA-72180;R-HSA-77592;R-HSA-111437
R-HSA-174154	APC/C:Cdc20 mediated degradation of Securin	2	67	0.00461623	0.459534	0.512478	3	3	0.00023622	9606	Homo sapiens	TXNIP;RPS27A		R-HSA-174144;R-HSA-174202;R-HSA-174121
R-HSA-9020702	Interleukin-1 signaling	3	109	0.00750999	0.462668	0.512478	23	46	0.00362205	9606	Homo sapiens	IL1B;RPS27A		R-HSA-507719;R-HSA-446694;R-HSA-446692;R-HSA-209063;R-HSA-209061;R-HSA-5684273;R-HSA-8948015;R-HSA-446862;R-HSA-446894;R-HSA-446701;R-HSA-446634;R-HSA-5684250;R-HSA-446868;R-HSA-450133;R-HSA-446130;R-HSA-8948063;R-HSA-446684;R-HSA-168184;R-HSA-446877;R-HSA-451418;R-HSA-445752;R-HSA-446648;R-HSA-445753
R-HSA-9006925	Intracellular signaling by second messengers	9	363	0.0250103	0.46429	0.512478	53	114	0.00897638	9606	Homo sapiens	EEF1A1;MOV10;CSF1;RPS3;PPT1;RPS27A;CALM2;CKAP4;IER3		R-HSA-9618834;R-HSA-8944650;R-HSA-8944522;R-HSA-2318752;R-HSA-8948621;R-HSA-8948623;R-HSA-8948612;R-HSA-8944538;R-HSA-8948651;R-HSA-8944684;R-HSA-8948524;R-HSA-6807106;R-HSA-8945709;R-HSA-9619125;R-HSA-111913;R-HSA-6807118;R-HSA-8948641;R-HSA-111912;R-HSA-111915;R-HSA-8948775;R-HSA-8948536;R-HSA-8944569;R-HSA-8850992;R-HSA-6811472;R-HSA-6807134;R-HSA-111930;R-HSA-9618863;R-HSA-9617583;R-HSA-6807206;R-HSA-8944457;R-HSA-6807077;R-HSA-8857925;R-HSA-8851011;R-HSA-8944706;R-HSA-8944454;R-HSA-8948569;R-HSA-74448;R-HSA-111956;R-HSA-6811454;R-HSA-8944599;R-HSA-111966;R-HSA-8944104;R-HSA-442725;R-HSA-8948832;R-HSA-8944483;R-HSA-8948582;R-HSA-8948583;R-HSA-8944632;R-HSA-8948602;R-HSA-8944497;R-HSA-8948594;R-HSA-442749;R-HSA-444792
R-HSA-9617324	Negative regulation of NMDA receptor-mediated neuronal transmission	1	27	0.00186027	0.465078	0.512478	4	4	0.000314961	9606	Homo sapiens	CALM2		R-HSA-9619430;R-HSA-9619467;R-HSA-9619449;R-HSA-9617326
R-HSA-5696397	Gap-filling DNA repair synthesis and ligation in GG-NER	1	27	0.00186027	0.465078	0.512478	2	2	0.00015748	9606	Homo sapiens	RPS27A		R-HSA-5690997;R-HSA-5691001
R-HSA-442982	Ras activation upon Ca2+ influx through NMDA receptor	1	27	0.00186027	0.465078	0.512478	2	2	0.00015748	9606	Homo sapiens	CALM2		R-HSA-442732;R-HSA-442760
R-HSA-76066	RNA Polymerase III Transcription Initiation From Type 2 Promoter	1	27	0.00186027	0.465078	0.512478	2	4	0.000314961	9606	Homo sapiens	POLR1D		R-HSA-112150;R-HSA-83805
R-HSA-8876384	Listeria monocytogenes entry into host cells	1	27	0.00186027	0.465078	0.512478	4	13	0.00102362	9606	Homo sapiens	RPS27A		R-HSA-8876262;R-HSA-8876258;R-HSA-8876255;R-HSA-8877003
R-HSA-175474	Assembly Of The HIV Virion	1	27	0.00186027	0.465078	0.512478	4	16	0.00125984	9606	Homo sapiens	RPS27A		R-HSA-184323;R-HSA-3149434;R-HSA-3149454;R-HSA-184269
R-HSA-450302	activated TAK1 mediates p38 MAPK activation	1	27	0.00186027	0.465078	0.512478	1	5	0.000393701	9606	Homo sapiens	RPS27A		R-HSA-450346
R-HSA-211958	Miscellaneous substrates	1	27	0.00186027	0.465078	0.512478	1	5	0.000393701	9606	Homo sapiens	MAN2B1		R-HSA-211968
R-HSA-8873719	RAB geranylgeranylation	2	68	0.00468513	0.467136	0.512478	4	5	0.000393701	9606	Homo sapiens	PTP4A2;SLC25A5		R-HSA-8870469;R-HSA-8870466;R-HSA-8870461;R-HSA-8870457
R-HSA-9009391	Extra-nuclear estrogen signaling	3	110	0.00757889	0.468588	0.512478	6	38	0.00299213	9606	Homo sapiens	GNGT2;CALM2;IGF1R		R-HSA-9624272;R-HSA-9021596;R-HSA-9021601;R-HSA-9021600;R-HSA-9634584;R-HSA-202127
R-HSA-2428928	IRS-related events triggered by IGF1R	2	69	0.00475403	0.474674	0.512478	4	12	0.000944882	9606	Homo sapiens	RPS7;IGF1R		R-HSA-109699;R-HSA-2428930;R-HSA-2428926;R-HSA-2428922
R-HSA-1442490	Collagen degradation	2	69	0.00475403	0.474674	0.512478	6	34	0.00267717	9606	Homo sapiens	ACOD1;MMP8		R-HSA-1454822;R-HSA-1474197;R-HSA-1474213;R-HSA-1454757;R-HSA-1564179;R-HSA-2537499
R-HSA-6803529	FGFR2 alternative splicing	1	28	0.00192917	0.477342	0.512478	3	4	0.000314961	9606	Homo sapiens	HNRNPF		R-HSA-6803527;R-HSA-6803838;R-HSA-6803836
R-HSA-76071	RNA Polymerase III Transcription Initiation From Type 3 Promoter	1	28	0.00192917	0.477342	0.512478	2	4	0.000314961	9606	Homo sapiens	POLR1D		R-HSA-112152;R-HSA-83803
R-HSA-350054	Notch-HLH transcription pathway	1	28	0.00192917	0.477342	0.512478	1	2	0.00015748	9606	Homo sapiens	CKAP4		R-HSA-350058
R-HSA-76061	RNA Polymerase III Transcription Initiation From Type 1 Promoter	1	28	0.00192917	0.477342	0.512478	2	5	0.000393701	9606	Homo sapiens	POLR1D		R-HSA-76056;R-HSA-76060
R-HSA-879518	Transport of organic anions	1	28	0.00192917	0.477342	0.512478	3	9	0.000708661	9606	Homo sapiens	LST1		R-HSA-9631987;R-HSA-194083;R-HSA-879575
R-HSA-438066	Unblocking of NMDA receptors, glutamate binding and activation	1	28	0.00192917	0.477342	0.512478	1	5	0.000393701	9606	Homo sapiens	CALM2		R-HSA-438037
R-HSA-189200	Cellular hexose transport	1	28	0.00192917	0.477342	0.512478	3	17	0.00133858	9606	Homo sapiens	RPL26		R-HSA-5339524;R-HSA-450092;R-HSA-450088
R-HSA-8964038	LDL clearance	1	28	0.00192917	0.477342	0.512478	3	19	0.00149606	9606	Homo sapiens	GLIPR2		R-HSA-6784738;R-HSA-6784735;R-HSA-6784729
R-HSA-2161541	Abacavir metabolism	1	28	0.00192917	0.477342	0.512478	1	7	0.000551181	9606	Homo sapiens	RPL11		R-HSA-2161195
R-HSA-71384	Ethanol oxidation	1	28	0.00192917	0.477342	0.512478	1	8	0.000629921	9606	Homo sapiens	ALDH2		R-HSA-71723
R-HSA-5213460	RIPK1-mediated regulated necrosis	1	28	0.00192917	0.477342	0.512478	1	13	0.00102362	9606	Homo sapiens	RPS27A		R-HSA-5675470
R-HSA-5218859	Regulated Necrosis	1	28	0.00192917	0.477342	0.512478	1	13	0.00102362	9606	Homo sapiens	RPS27A		R-HSA-5675470
R-HSA-5357801	Programmed Cell Death	5	197	0.0135731	0.480073	0.512478	13	154	0.012126	9606	Homo sapiens	PMAIP1;RPS27A;DYNLL1;HIST1H1C		R-HSA-211715;R-HSA-4331331;R-HSA-508163;R-HSA-211239;R-HSA-508162;R-HSA-139918;R-HSA-211247;R-HSA-140214;R-HSA-211734;R-HSA-5675470;R-HSA-140216;R-HSA-140217;R-HSA-4331327
R-HSA-168643	Nucleotide-binding domain, leucine rich repeat containing receptor (NLR) signaling pathways	2	70	0.00482293	0.482148	0.512478	10	46	0.00362205	9606	Homo sapiens	TXNIP;RPS27A		R-HSA-741386;R-HSA-688136;R-HSA-688985;R-HSA-688137;R-HSA-1250272;R-HSA-706479;R-HSA-741411;R-HSA-168184;R-HSA-1250264;R-HSA-1250253
R-HSA-373755	Semaphorin interactions	2	70	0.00482293	0.482148	0.512478	2	40	0.00314961	9606	Homo sapiens	TYROBP;PTPRC		R-HSA-416725;R-HSA-373746
R-HSA-8943723	Regulation of PTEN mRNA translation	1	29	0.00199807	0.489326	0.512478	24	24	0.00188976	9606	Homo sapiens	MOV10		R-HSA-8944650;R-HSA-8944522;R-HSA-2318752;R-HSA-8948651;R-HSA-8944684;R-HSA-8948524;R-HSA-8945709;R-HSA-8948621;R-HSA-8948623;R-HSA-8948641;R-HSA-8944706;R-HSA-8944483;R-HSA-8948612;R-HSA-8948582;R-HSA-8948583;R-HSA-8944632;R-HSA-8948536;R-HSA-8944569;R-HSA-8948569;R-HSA-8944538;R-HSA-8948602;R-HSA-8944497;R-HSA-8948594;R-HSA-8944599
R-HSA-428930	Thromboxane signalling through TP receptor	1	29	0.00199807	0.489326	0.512478	6	8	0.000629921	9606	Homo sapiens	GNGT2		R-HSA-428918;R-HSA-428917;R-HSA-428752;R-HSA-428750;R-HSA-428909;R-HSA-428749
R-HSA-392451	G beta:gamma signalling through PI3Kgamma	1	29	0.00199807	0.489326	0.512478	2	4	0.000314961	9606	Homo sapiens	GNGT2		R-HSA-392295;R-HSA-392300
R-HSA-418592	ADP signalling through P2Y purinoceptor 1	1	29	0.00199807	0.489326	0.512478	3	7	0.000551181	9606	Homo sapiens	GNGT2		R-HSA-418581;R-HSA-418579;R-HSA-418576
R-HSA-1855167	Synthesis of pyrophosphates in the cytosol	1	29	0.00199807	0.489326	0.512478	4	15	0.0011811	9606	Homo sapiens	RPS10		R-HSA-1855165;R-HSA-1855198;R-HSA-2023973;R-HSA-2023971
R-HSA-211935	Fatty acids	1	29	0.00199807	0.489326	0.512478	1	4	0.000314961	9606	Homo sapiens	MAN2B1		R-HSA-211983
R-HSA-164952	The role of Nef in HIV-1 replication and disease pathogenesis	1	29	0.00199807	0.489326	0.512478	4	20	0.0015748	9606	Homo sapiens	B2M		R-HSA-182243;R-HSA-182263;R-HSA-182279;R-HSA-182286
R-HSA-1369062	ABC transporters in lipid homeostasis	1	29	0.00199807	0.489326	0.512478	2	11	0.000866142	9606	Homo sapiens	RSAD2		R-HSA-382613;R-HSA-382575
R-HSA-9018682	Biosynthesis of maresins	1	29	0.00199807	0.489326	0.512478	1	13	0.00102362	9606	Homo sapiens	MAN2B1		R-HSA-9027043
R-HSA-936837	Ion transport by P-type ATPases	2	71	0.00489183	0.489556	0.512478	3	14	0.00110236	9606	Homo sapiens	BTF3;CALM2		R-HSA-427910;R-HSA-947591;R-HSA-939763
R-HSA-2559586	DNA Damage/Telomere Stress Induced Senescence	2	71	0.00489183	0.489556	0.512478	2	18	0.00141732	9606	Homo sapiens	HIST1H2BC;HIST1H1C		R-HSA-3785711;R-HSA-4647594
R-HSA-9006927	Signaling by Non-Receptor Tyrosine Kinases	2	71	0.00489183	0.489556	0.512478	5	53	0.00417323	9606	Homo sapiens	LRRK2;RPS27A		R-HSA-8857583;R-HSA-8848829;R-HSA-8857565;R-HSA-9634702;R-HSA-8857577
R-HSA-8848021	Signaling by PTK6	2	71	0.00489183	0.489556	0.512478	5	53	0.00417323	9606	Homo sapiens	LRRK2;RPS27A		R-HSA-8857583;R-HSA-8848829;R-HSA-8857565;R-HSA-9634702;R-HSA-8857577
R-HSA-174178	APC/C:Cdh1 mediated degradation of Cdc20 and other APC/C:Cdh1 targeted proteins in late mitosis/early G1	2	72	0.00496073	0.496897	0.512478	4	4	0.000314961	9606	Homo sapiens	TXNIP;RPS27A		R-HSA-174195;R-HSA-174088;R-HSA-174105;R-HSA-188191
R-HSA-174184	Cdc20:Phospho-APC/C mediated degradation of Cyclin A	2	72	0.00496073	0.496897	0.512478	3	3	0.00023622	9606	Homo sapiens	TXNIP;RPS27A		R-HSA-174171;R-HSA-174104;R-HSA-174255
R-HSA-2428924	IGF1R signaling cascade	2	72	0.00496073	0.496897	0.512478	7	17	0.00133858	9606	Homo sapiens	RPS7;IGF1R		R-HSA-109699;R-HSA-2404193;R-HSA-2404195;R-HSA-2428930;R-HSA-2428926;R-HSA-5686072;R-HSA-2428922
R-HSA-5685942	HDR through Homologous Recombination (HRR)	2	72	0.00496073	0.496897	0.512478	2	19	0.00149606	9606	Homo sapiens	RPS27A;MMP8		R-HSA-5693561;R-HSA-5693593
R-HSA-211999	CYP2E1 reactions	1	30	0.00206697	0.501036	0.512478	6	6	0.000472441	9606	Homo sapiens	MAN2B1		R-HSA-76416;R-HSA-76354;R-HSA-76434;R-HSA-76475;R-HSA-76397;R-HSA-143468
R-HSA-389960	Formation of tubulin folding intermediates by CCT/TriC	1	30	0.00206697	0.501036	0.512478	2	2	0.00015748	9606	Homo sapiens	CALM2		R-HSA-389954;R-HSA-389961
R-HSA-202040	G-protein activation	1	30	0.00206697	0.501036	0.512478	5	6	0.000472441	9606	Homo sapiens	GNGT2		R-HSA-167408;R-HSA-167429;R-HSA-167419;R-HSA-167433;R-HSA-112271
R-HSA-392170	ADP signalling through P2Y purinoceptor 12	1	30	0.00206697	0.501036	0.512478	3	4	0.000314961	9606	Homo sapiens	GNGT2		R-HSA-392195;R-HSA-392187;R-HSA-392202
R-HSA-110314	Recognition of DNA damage by PCNA-containing replication complex	1	30	0.00206697	0.501036	0.512478	3	6	0.000472441	9606	Homo sapiens	RPS27A		R-HSA-5655466;R-HSA-5655481;R-HSA-5652009
R-HSA-8963889	Assembly of active LPL and LIPC lipase complexes	1	30	0.00206697	0.501036	0.512478	2	12	0.000944882	9606	Homo sapiens	ITGA4		R-HSA-6784676;R-HSA-6784628
R-HSA-5669034	TNFs bind their physiological receptors	1	30	0.00206697	0.501036	0.512478	2	13	0.00102362	9606	Homo sapiens	LTB		R-HSA-5693012;R-HSA-5675948
R-HSA-179419	APC:Cdc20 mediated degradation of cell cycle proteins prior to satisfation of the cell cycle checkpoint	2	73	0.00502963	0.504171	0.512478	6	6	0.000472441	9606	Homo sapiens	TXNIP;RPS27A		R-HSA-179410;R-HSA-174171;R-HSA-174104;R-HSA-179417;R-HSA-174255;R-HSA-179421
R-HSA-2404192	Signaling by Type 1 Insulin-like Growth Factor 1 Receptor (IGF1R)	2	73	0.00502963	0.504171	0.512478	9	19	0.00149606	9606	Homo sapiens	RPS7;IGF1R		R-HSA-109699;R-HSA-2404199;R-HSA-2404193;R-HSA-2404195;R-HSA-2428930;R-HSA-2428926;R-HSA-2404200;R-HSA-5686072;R-HSA-2428922
R-HSA-425407	SLC-mediated transmembrane transport	10	419	0.0288687	0.505322	0.512478	13	191	0.0150394	9606	Homo sapiens	SLC44A2;COX4I1;LST1;SLC40A1;RPL26;SLC25A5;CALM2		R-HSA-9631987;R-HSA-194083;R-HSA-741449;R-HSA-442368;R-HSA-450092;R-HSA-163215;R-HSA-450088;R-HSA-428585;R-HSA-904830;R-HSA-5339524;R-HSA-444433;R-HSA-879575;R-HSA-425661
R-HSA-5621481	C-type lectin receptors (CLRs)	5	203	0.0139865	0.506203	0.512478	12	68	0.00535433	9606	Homo sapiens	IL1B;RPS27A;CALM2		R-HSA-5660663;R-HSA-2730872;R-HSA-74448;R-HSA-5607728;R-HSA-202534;R-HSA-5607731;R-HSA-5607725;R-HSA-5607757;R-HSA-2730849;R-HSA-5660622;R-HSA-5607756;R-HSA-2730867
R-HSA-69017	CDK-mediated phosphorylation and removal of Cdc6	2	74	0.00509853	0.511376	0.512478	2	4	0.000314961	9606	Homo sapiens	TXNIP;RPS27A		R-HSA-69015;R-HSA-69016
R-HSA-997272	Inhibition of voltage gated Ca2+ channels via Gbeta/gamma subunits	1	31	0.00213587	0.512478	0.512478	3	3	0.00023622	9606	Homo sapiens	GNGT2		R-HSA-1013020;R-HSA-1013013;R-HSA-1013012
R-HSA-1296041	Activation of G protein gated Potassium channels	1	31	0.00213587	0.512478	0.512478	3	3	0.00023622	9606	Homo sapiens	GNGT2		R-HSA-1013020;R-HSA-1013013;R-HSA-1013012
R-HSA-1296059	G protein gated Potassium channels	1	31	0.00213587	0.512478	0.512478	3	3	0.00023622	9606	Homo sapiens	GNGT2		R-HSA-1013020;R-HSA-1013013;R-HSA-1013012
R-HSA-8949613	Cristae formation	1	31	0.00213587	0.512478	0.512478	1	2	0.00015748	9606	Homo sapiens	ATP5E		R-HSA-8949580
R-HSA-2453864	Retinoid cycle disease events	1	31	0.00213587	0.512478	0.512478	2	16	0.00125984	9606	Homo sapiens	RDH12		R-HSA-2471670;R-HSA-2466861
R-HSA-9675143	Diseases of the neuronal system	1	31	0.00213587	0.512478	0.512478	2	17	0.00133858	9606	Homo sapiens	RDH12		R-HSA-2471670;R-HSA-2466861
R-HSA-2474795	Diseases associated with visual transduction	1	31	0.00213587	0.512478	0.512478	2	17	0.00133858	9606	Homo sapiens	RDH12		R-HSA-2471670;R-HSA-2466861
R-HSA-5218921	VEGFR2 mediated cell proliferation	1	31	0.00213587	0.512478	0.512478	1	12	0.000944882	9606	Homo sapiens	CALM2		R-HSA-74448
R-HSA-1660516	Synthesis of PIPs at the early endosome membrane	1	31	0.00213587	0.512478	0.512478	1	13	0.00102362	9606	Homo sapiens	RPS7		R-HSA-1675939
R-HSA-5205647	Mitophagy	1	31	0.00213587	0.512478	0.512478	1	15	0.0011811	9606	Homo sapiens	RPS27A		R-HSA-5205682
R-HSA-176409	APC/C:Cdc20 mediated degradation of mitotic proteins	2	75	0.00516742	0.518513	0.518513	13	13	0.00102362	9606	Homo sapiens	TXNIP;RPS27A		R-HSA-174144;R-HSA-174120;R-HSA-174121;R-HSA-174255;R-HSA-174157;R-HSA-179410;R-HSA-174227;R-HSA-174202;R-HSA-174171;R-HSA-174104;R-HSA-179417;R-HSA-174238;R-HSA-179421
R-HSA-5689901	Metalloprotease DUBs	1	32	0.00220477	0.523658	0.523658	5	6	0.000472441	9606	Homo sapiens	RPS27A		R-HSA-5691431;R-HSA-5691381;R-HSA-5696547;R-HSA-5691411;R-HSA-5691439
R-HSA-400042	Adrenaline,noradrenaline inhibits insulin secretion	1	32	0.00220477	0.523658	0.523658	4	6	0.000472441	9606	Homo sapiens	GNGT2		R-HSA-400037;R-HSA-400097;R-HSA-400046;R-HSA-400092
R-HSA-9615933	Postmitotic nuclear pore complex (NPC) reformation	1	32	0.00220477	0.523658	0.523658	6	10	0.000787402	9606	Homo sapiens	PRR13		R-HSA-9615937;R-HSA-9634219;R-HSA-9618378;R-HSA-9634169;R-HSA-9615945;R-HSA-9615901
R-HSA-8934593	Regulation of RUNX1 Expression and Activity	1	32	0.00220477	0.523658	0.523658	11	19	0.00149606	9606	Homo sapiens	MOV10		R-HSA-8938440;R-HSA-8935864;R-HSA-8935785;R-HSA-8939129;R-HSA-8935930;R-HSA-8936058;R-HSA-8938507;R-HSA-8937134;R-HSA-8936068;R-HSA-8935766;R-HSA-8938487
R-HSA-8874081	MET activates PTK2 signaling	1	32	0.00220477	0.523658	0.523658	1	5	0.000393701	9606	Homo sapiens	ACOD1		R-HSA-8874079
R-HSA-9637687	Suppression of phagosomal maturation	1	32	0.00220477	0.523658	0.523658	2	17	0.00133858	9606	Homo sapiens	RPS27A		R-HSA-9636439;R-HSA-9636461
R-HSA-2142789	Ubiquinol biosynthesis	1	32	0.00220477	0.523658	0.523658	1	9	0.000708661	9606	Homo sapiens	PPT1		R-HSA-2162192
R-HSA-1660514	Synthesis of PIPs at the Golgi membrane	1	32	0.00220477	0.523658	0.523658	1	11	0.000866142	9606	Homo sapiens	RPS7		R-HSA-1675961
R-HSA-176814	Activation of APC/C and APC/C:Cdc20 mediated degradation of mitotic proteins	2	76	0.00523632	0.52558	0.52558	15	15	0.0011811	9606	Homo sapiens	TXNIP;RPS27A		R-HSA-174144;R-HSA-174119;R-HSA-174120;R-HSA-174121;R-HSA-174255;R-HSA-174157;R-HSA-179410;R-HSA-174227;R-HSA-174132;R-HSA-174202;R-HSA-174171;R-HSA-174104;R-HSA-179417;R-HSA-174238;R-HSA-179421
R-HSA-1650814	Collagen biosynthesis and modifying enzymes	2	76	0.00523632	0.52558	0.52558	13	51	0.00401575	9606	Homo sapiens	ACOD1;CKAP4		R-HSA-8944266;R-HSA-2002428;R-HSA-2022073;R-HSA-8948226;R-HSA-2089971;R-HSA-8948230;R-HSA-8948231;R-HSA-8948222;R-HSA-1981128;R-HSA-2002440;R-HSA-1980233;R-HSA-1981157;R-HSA-1981120
R-HSA-2672351	Stimuli-sensing channels	3	120	0.00826788	0.526062	0.526062	2	26	0.00204724	9606	Homo sapiens	TSC22D3;RPS27A;CALM2		R-HSA-2682349;R-HSA-2855020
R-HSA-5617833	Cilium Assembly	5	208	0.014331	0.527576	0.527576	23	50	0.00393701	9606	Homo sapiens	TCTEX1D2;ASAP1;B9D2;DYNLL1;CALM2		R-HSA-5624949;R-HSA-5626228;R-HSA-5620918;R-HSA-5625424;R-HSA-5626227;R-HSA-5625426;R-HSA-5624125;R-HSA-5623519;R-HSA-5626681;R-HSA-5623513;R-HSA-5620921;R-HSA-5617816;R-HSA-5624952;R-HSA-5638009;R-HSA-5623525;R-HSA-5623524;R-HSA-5623527;R-HSA-5623521;R-HSA-5625421;R-HSA-5626220;R-HSA-5626223;R-HSA-5625416;R-HSA-5626699
R-HSA-1834949	Cytosolic sensors of pathogen-associated DNA	2	77	0.00530522	0.532576	0.532576	5	48	0.00377953	9606	Homo sapiens	POLR1D;RPS27A		R-HSA-3249386;R-HSA-3134804;R-HSA-8948709;R-HSA-3134946;R-HSA-1964482
R-HSA-8866652	Synthesis of active ubiquitin: roles of E1 and E2 enzymes	1	33	0.00227367	0.534583	0.534583	13	16	0.00125984	9606	Homo sapiens	RPS27A		R-HSA-8852134;R-HSA-8852133;R-HSA-8852132;R-HSA-8852131;R-HSA-8852130;R-HSA-8865090;R-HSA-8852129;R-HSA-8852128;R-HSA-8865098;R-HSA-8852136;R-HSA-8853503;R-HSA-8852127;R-HSA-8865050
R-HSA-4641262	Disassembly of the destruction complex and recruitment of AXIN to the membrane	1	33	0.00227367	0.534583	0.534583	2	7	0.000551181	9606	Homo sapiens	EEF1A1		R-HSA-201685;R-HSA-3601585
R-HSA-901032	ER Quality Control Compartment (ERQC)	1	33	0.00227367	0.534583	0.534583	2	9	0.000708661	9606	Homo sapiens	RPS27A		R-HSA-1022127;R-HSA-8867288
R-HSA-75109	Triglyceride biosynthesis	1	33	0.00227367	0.534583	0.534583	1	7	0.000551181	9606	Homo sapiens	DGAT1		R-HSA-75900
R-HSA-622312	Inflammasomes	1	33	0.00227367	0.534583	0.534583	3	28	0.00220472	9606	Homo sapiens	TXNIP		R-HSA-1250272;R-HSA-1250264;R-HSA-1250253
R-HSA-425410	Metal ion SLC transporters	1	33	0.00227367	0.534583	0.534583	2	20	0.0015748	9606	Homo sapiens	SLC40A1		R-HSA-904830;R-HSA-442368
R-HSA-8936459	RUNX1 regulates genes involved in megakaryocyte differentiation and platelet function	2	78	0.00537412	0.539503	0.539503	20	33	0.00259843	9606	Homo sapiens	MOV10;HIST1H2BC		R-HSA-8936584;R-HSA-8936616;R-HSA-8937097;R-HSA-8937037;R-HSA-8936621;R-HSA-8936608;R-HSA-8936481;R-HSA-8936995;R-HSA-8937016;R-HSA-8937113;R-HSA-8937050;R-HSA-8935740;R-HSA-8936989;R-HSA-8937118;R-HSA-8937022;R-HSA-8935730;R-HSA-8936979;R-HSA-8935731;R-HSA-8936628;R-HSA-8936599
R-HSA-1227986	Signaling by ERBB2	2	78	0.00537412	0.539503	0.539503	9	46	0.00362205	9606	Homo sapiens	PTPN18;RPS27A		R-HSA-1918092;R-HSA-1358789;R-HSA-1918095;R-HSA-1358790;R-HSA-1358797;R-HSA-8864125;R-HSA-1358792;R-HSA-8864105;R-HSA-1358795
R-HSA-418346	Platelet homeostasis	3	123	0.00847458	0.54263	0.54263	5	30	0.0023622	9606	Homo sapiens	EEF1A1;GNGT2;CALM2		R-HSA-392852;R-HSA-392870;R-HSA-432143;R-HSA-425661;R-HSA-392874
R-HSA-8939211	ESR-mediated signaling	6	256	0.0176381	0.543771	0.543771	29	110	0.00866142	9606	Homo sapiens	MOV10;GNGT2;PPT1;CALM2;HIST1H2BC;IGF1R		R-HSA-9624272;R-HSA-9011981;R-HSA-9011983;R-HSA-8939203;R-HSA-9634584;R-HSA-8939204;R-HSA-202127;R-HSA-9011975;R-HSA-9009371;R-HSA-9012186;R-HSA-9021596;R-HSA-9011985;R-HSA-9011984;R-HSA-9009065;R-HSA-9012203;R-HSA-9011949;R-HSA-9032751;R-HSA-9011950;R-HSA-9021601;R-HSA-9021600;R-HSA-9012000;R-HSA-9009378;R-HSA-9011941;R-HSA-9012196;R-HSA-9011961;R-HSA-9011966;R-HSA-9011952;R-HSA-9012208;R-HSA-9011958
R-HSA-171306	Packaging Of Telomere Ends	1	34	0.00234257	0.545258	0.545258	2	2	0.00015748	9606	Homo sapiens	HIST1H2BC		R-HSA-181450;R-HSA-176700
R-HSA-73728	RNA Polymerase I Promoter Opening	1	34	0.00234257	0.545258	0.545258	1	2	0.00015748	9606	Homo sapiens	HIST1H2BC		R-HSA-73718
R-HSA-9619483	Activation of AMPK downstream of NMDARs	1	34	0.00234257	0.545258	0.545258	1	3	0.00023622	9606	Homo sapiens	CALM2		R-HSA-9619478
R-HSA-5654732	Negative regulation of FGFR3 signaling	1	34	0.00234257	0.545258	0.545258	3	14	0.00110236	9606	Homo sapiens	RPS27A		R-HSA-5654679;R-HSA-934604;R-HSA-1295621
R-HSA-73614	Pyrimidine salvage	1	34	0.00234257	0.545258	0.545258	1	10	0.000787402	9606	Homo sapiens	UPP1		R-HSA-74372
R-HSA-2161522	Abacavir transport and metabolism	1	34	0.00234257	0.545258	0.545258	1	10	0.000787402	9606	Homo sapiens	RPL11		R-HSA-2161195
R-HSA-3000178	ECM proteoglycans	2	79	0.00544302	0.546358	0.546358	4	23	0.00181102	9606	Homo sapiens	RPL5;TGFB1;B9D2		R-HSA-2424246;R-HSA-2681681;R-HSA-2681667;R-HSA-2327886
R-HSA-204998	Cell death signalling via NRAGE, NRIF and NADE	2	80	0.00551192	0.553141	0.553141	4	17	0.00133858	9606	Homo sapiens	TIMP2;RPS27A		R-HSA-204947;R-HSA-205008;R-HSA-205039;R-HSA-205118
R-HSA-199992	trans-Golgi Network Vesicle Budding	2	80	0.00551192	0.553141	0.553141	2	19	0.00149606	9606	Homo sapiens	GLIPR2;RACK1		R-HSA-429815;R-HSA-5333658
R-HSA-917729	Endosomal Sorting Complex Required For Transport (ESCRT)	1	35	0.00241146	0.555689	0.555689	4	4	0.000314961	9606	Homo sapiens	RPS27A		R-HSA-917693;R-HSA-917700;R-HSA-917730;R-HSA-917696
R-HSA-9615710	Late endosomal microautophagy	1	35	0.00241146	0.555689	0.555689	3	3	0.00023622	9606	Homo sapiens	RPS27A		R-HSA-9631065;R-HSA-9615721;R-HSA-9631068
R-HSA-456926	Thrombin signalling through proteinase activated receptors (PARs)	1	35	0.00241146	0.555689	0.555689	6	14	0.00110236	9606	Homo sapiens	GNGT2		R-HSA-396996;R-HSA-397891;R-HSA-114552;R-HSA-396941;R-HSA-397835;R-HSA-114558
R-HSA-5654733	Negative regulation of FGFR4 signaling	1	35	0.00241146	0.555689	0.555689	3	14	0.00110236	9606	Homo sapiens	RPS27A		R-HSA-934604;R-HSA-1295621;R-HSA-5654684
R-HSA-180024	DARPP-32 events	1	35	0.00241146	0.555689	0.555689	2	12	0.000944882	9606	Homo sapiens	CALM2		R-HSA-201783;R-HSA-201787
R-HSA-420092	Glucagon-type ligand receptors	1	35	0.00241146	0.555689	0.555689	1	8	0.000629921	9606	Homo sapiens	GNGT2		R-HSA-381612
R-HSA-418360	Platelet calcium homeostasis	1	35	0.00241146	0.555689	0.555689	1	8	0.000629921	9606	Homo sapiens	CALM2		R-HSA-425661
R-HSA-9006335	Signaling by Erythropoietin	1	35	0.00241146	0.555689	0.555689	2	24	0.00188976	9606	Homo sapiens	GM2A		R-HSA-9024723;R-HSA-9024726
R-HSA-6811558	PI5P, PP2A and IER3 Regulate PI3K/AKT Signaling	3	126	0.00868127	0.558859	0.558859	3	7	0.000551181	9606	Homo sapiens	EEF1A1;CSF1;IER3		R-HSA-8857925;R-HSA-6811472;R-HSA-6811454
R-HSA-5578749	Transcriptional regulation by small RNAs	2	81	0.00558082	0.559853	0.559853	2	5	0.000393701	9606	Homo sapiens	HIST1H2BC;PRR13		R-HSA-5578742;R-HSA-5578744
R-HSA-69473	G2/M DNA damage checkpoint	2	81	0.00558082	0.559853	0.559853	3	12	0.000944882	9606	Homo sapiens	MMP8;HIST1H2BC		R-HSA-5683735;R-HSA-69891;R-HSA-6799332
R-HSA-3108214	SUMOylation of DNA damage response and repair proteins	2	81	0.00558082	0.559853	0.559853	5	24	0.00188976	9606	Homo sapiens	CKAP4;PRR13		R-HSA-3000348;R-HSA-3000399;R-HSA-3000383;R-HSA-5228508;R-HSA-3000411
R-HSA-5334118	DNA methylation	1	36	0.00248036	0.565881	0.565881	7	7	0.000551181	9606	Homo sapiens	HIST1H2BC		R-HSA-5334097;R-HSA-5334160;R-HSA-5334099;R-HSA-5334179;R-HSA-5334164;R-HSA-5334151;R-HSA-5334152
R-HSA-5619107	Defective TPR may confer susceptibility towards thyroid papillary carcinoma (TPC)	1	36	0.00248036	0.565881	0.565881	1	1	7.87402e-05	9606	Homo sapiens	PRR13		R-HSA-5661474
R-HSA-76046	RNA Polymerase III Transcription Initiation	1	36	0.00248036	0.565881	0.565881	6	13	0.00102362	9606	Homo sapiens	POLR1D		R-HSA-112150;R-HSA-112152;R-HSA-76056;R-HSA-83803;R-HSA-83805;R-HSA-76060
R-HSA-5626467	RHO GTPases activate IQGAPs	1	36	0.00248036	0.565881	0.565881	2	5	0.000393701	9606	Homo sapiens	CALM2		R-HSA-5626549;R-HSA-5626507
R-HSA-380972	Energy dependent regulation of mTOR by LKB1-AMPK	1	36	0.00248036	0.565881	0.565881	2	7	0.000551181	9606	Homo sapiens	PPT1		R-HSA-447074;R-HSA-380979
R-HSA-68962	Activation of the pre-replicative complex	1	36	0.00248036	0.565881	0.565881	1	9	0.000708661	9606	Homo sapiens	NACA		R-HSA-68914
R-HSA-176408	Regulation of APC/C activators between G1/S and early anaphase	2	82	0.00564972	0.566493	0.566493	6	14	0.00110236	9606	Homo sapiens	TXNIP;RPS27A		R-HSA-188371;R-HSA-174203;R-HSA-174139;R-HSA-174159;R-HSA-141423;R-HSA-174079
R-HSA-1222556	ROS and RNS production in phagocytes	2	82	0.00564972	0.566493	0.566493	1	45	0.00354331	9606	Homo sapiens	NACA;RPL26		R-HSA-1222516
R-HSA-5633008	TP53 Regulates Transcription of Cell Death Genes	2	83	0.00571862	0.57306	0.57306	2	68	0.00535433	9606	Homo sapiens	PMAIP1		R-HSA-4331331;R-HSA-140214
R-HSA-9007101	Rab regulation of trafficking	3	129	0.00888797	0.574738	0.574738	2	35	0.00275591	9606	Homo sapiens	DENND4A;RPS6;SLC25A5		R-HSA-8854759;R-HSA-8876188
R-HSA-162588	Budding and maturation of HIV virion	1	37	0.00254926	0.575841	0.575841	2	3	0.00023622	9606	Homo sapiens	RPS27A		R-HSA-3159227;R-HSA-3139027
R-HSA-203615	eNOS activation	1	37	0.00254926	0.575841	0.575841	9	20	0.0015748	9606	Homo sapiens	CALM2		R-HSA-202129;R-HSA-1497796;R-HSA-202144;R-HSA-1497810;R-HSA-202137;R-HSA-202111;R-HSA-202127;R-HSA-202110;R-HSA-1497784
R-HSA-182971	EGFR downregulation	1	37	0.00254926	0.575841	0.575841	6	22	0.00173228	9606	Homo sapiens	RPS27A		R-HSA-183089;R-HSA-182993;R-HSA-182986;R-HSA-183051;R-HSA-183084;R-HSA-183036
R-HSA-1474151	Tetrahydrobiopterin (BH4) synthesis, recycling, salvage and regulation	1	37	0.00254926	0.575841	0.575841	2	15	0.0011811	9606	Homo sapiens	CALM2		R-HSA-1497796;R-HSA-1497784
R-HSA-186763	Downstream signal transduction	1	37	0.00254926	0.575841	0.575841	2	16	0.00125984	9606	Homo sapiens	GM2A		R-HSA-382052;R-HSA-382056
R-HSA-8963693	Aspartate and asparagine metabolism	1	37	0.00254926	0.575841	0.575841	1	11	0.000866142	9606	Homo sapiens	ASB7		R-HSA-372448
R-HSA-159418	Recycling of bile acids and salts	1	37	0.00254926	0.575841	0.575841	1	12	0.000944882	9606	Homo sapiens	LST1		R-HSA-194083
R-HSA-189483	Heme degradation	1	37	0.00254926	0.575841	0.575841	1	20	0.0015748	9606	Homo sapiens	LST1		R-HSA-9661397
R-HSA-140875	Common Pathway of Fibrin Clot Formation	1	37	0.00254926	0.575841	0.575841	1	29	0.00228346	9606	Homo sapiens	CD177		R-HSA-5607004
R-HSA-8852135	Protein ubiquitination	2	84	0.00578752	0.579555	0.579555	29	32	0.00251969	9606	Homo sapiens	RPS27A;HIST1H2BC		R-HSA-8938829;R-HSA-8865090;R-HSA-8943040;R-HSA-8943041;R-HSA-8865098;R-HSA-8939335;R-HSA-8953946;R-HSA-8943003;R-HSA-8943007;R-HSA-8852127;R-HSA-8938770;R-HSA-8942099;R-HSA-8942101;R-HSA-8938773;R-HSA-8865050;R-HSA-8943080;R-HSA-8852134;R-HSA-8852133;R-HSA-8943083;R-HSA-8852132;R-HSA-8852131;R-HSA-8852130;R-HSA-8852129;R-HSA-8852128;R-HSA-8852136;R-HSA-8939323;R-HSA-8953917;R-HSA-8938815;R-HSA-8853503
R-HSA-373760	L1CAM interactions	3	130	0.00895687	0.579951	0.579951	12	54	0.00425197	9606	Homo sapiens	DENND4A;GLIPR2;MSN		R-HSA-374677;R-HSA-445079;R-HSA-555065;R-HSA-445077;R-HSA-374673;R-HSA-443779;R-HSA-445089;R-HSA-392749;R-HSA-445071;R-HSA-392748;R-HSA-374680;R-HSA-374696
R-HSA-9607240	FLT3 Signaling	7	311	0.0214276	0.581476	0.581476	11	61	0.00480315	9606	Homo sapiens	EEF1A1;RPS7;DENND4A;PPT1;RPS27A;CALM2		R-HSA-5674022;R-HSA-5675431;R-HSA-109699;R-HSA-5674132;R-HSA-5672965;R-HSA-5674130;R-HSA-5672961;R-HSA-5672957;R-HSA-5658424;R-HSA-5675433;R-HSA-5672969
R-HSA-69190	DNA strand elongation	1	38	0.00261816	0.585572	0.585572	10	15	0.0011811	9606	Homo sapiens	NACA		R-HSA-69152;R-HSA-69074;R-HSA-69140;R-HSA-69063;R-HSA-69127;R-HSA-69142;R-HSA-69144;R-HSA-69053;R-HSA-69068;R-HSA-69116
R-HSA-1296065	Inwardly rectifying K+ channels	1	38	0.00261816	0.585572	0.585572	3	7	0.000551181	9606	Homo sapiens	GNGT2		R-HSA-1013020;R-HSA-1013013;R-HSA-1013012
R-HSA-2129379	Molecules associated with elastic fibres	1	38	0.00261816	0.585572	0.585572	3	10	0.000787402	9606	Homo sapiens	TGFB1;B9D2		R-HSA-2395364;R-HSA-2395328;R-HSA-2395320
R-HSA-416482	G alpha (12/13) signalling events	2	85	0.00585641	0.585978	0.585978	5	14	0.00110236	9606	Homo sapiens	GNGT2;TIMP2		R-HSA-751019;R-HSA-751039;R-HSA-751027;R-HSA-419166;R-HSA-751029
R-HSA-162587	HIV Life Cycle	4	177	0.0121951	0.586637	0.586637	26	115	0.00905512	9606	Homo sapiens	TAF10;CXCR4;RPS27A;PRR13		R-HSA-184323;R-HSA-3149434;R-HSA-3159227;R-HSA-167113;R-HSA-167118;R-HSA-184269;R-HSA-167121;R-HSA-164500;R-HSA-167130;R-HSA-164507;R-HSA-167134;R-HSA-164508;R-HSA-9613490;R-HSA-164515;R-HSA-167136;R-HSA-9613498;R-HSA-164521;R-HSA-164524;R-HSA-167474;R-HSA-165043;R-HSA-165047;R-HSA-167477;R-HSA-167097;R-HSA-3139027;R-HSA-3149454;R-HSA-167484
R-HSA-69239	Synthesis of DNA	3	132	0.00909467	0.590257	0.590257	16	26	0.00204724	9606	Homo sapiens	NACA;TXNIP;RPS27A		R-HSA-69152;R-HSA-69063;R-HSA-69127;R-HSA-69068;R-HSA-68913;R-HSA-68946;R-HSA-69074;R-HSA-68948;R-HSA-69140;R-HSA-69015;R-HSA-68950;R-HSA-69142;R-HSA-69016;R-HSA-69144;R-HSA-69053;R-HSA-69116
R-HSA-216083	Integrin cell surface interactions	2	86	0.00592531	0.592327	0.592327	9	54	0.00425197	9606	Homo sapiens	RPL5;ITGA4		R-HSA-265429;R-HSA-202706;R-HSA-216050;R-HSA-216064;R-HSA-265426;R-HSA-216068;R-HSA-199032;R-HSA-198941;R-HSA-2752118
R-HSA-1660662	Glycosphingolipid metabolism	2	86	0.00592531	0.592327	0.592327	3	32	0.00251969	9606	Homo sapiens	CTSA;GM2A		R-HSA-1605595;R-HSA-1605724;R-HSA-1605717
R-HSA-983168	Antigen processing: Ubiquitination & Proteasome degradation	7	315	0.0217032	0.594888	0.594888	7	9	0.000708661	9606	Homo sapiens	ASB7;TXNIP;MSN;MAN2B1;RPS27A;COX6A1		R-HSA-983150;R-HSA-983147;R-HSA-983157;R-HSA-983156;R-HSA-983140;R-HSA-983153;R-HSA-983152
R-HSA-159227	Transport of the SLBP independent Mature mRNA	1	39	0.00268706	0.595081	0.595081	3	3	0.00023622	9606	Homo sapiens	PRR13		R-HSA-158481;R-HSA-158484;R-HSA-111439
R-HSA-397795	G-protein beta:gamma signalling	1	39	0.00268706	0.595081	0.595081	12	15	0.0011811	9606	Homo sapiens	GNGT2		R-HSA-8964634;R-HSA-392295;R-HSA-8964604;R-HSA-8964605;R-HSA-8964317;R-HSA-8964271;R-HSA-398193;R-HSA-392300;R-HSA-8964241;R-HSA-8964614;R-HSA-398040;R-HSA-8964599
R-HSA-5685938	HDR through Single Strand Annealing (SSA)	1	39	0.00268706	0.595081	0.595081	4	6	0.000472441	9606	Homo sapiens	MMP8		R-HSA-5686642;R-HSA-5686657;R-HSA-5693564;R-HSA-5693580
R-HSA-4791275	Signaling by WNT in cancer	1	39	0.00268706	0.595081	0.595081	8	16	0.00125984	9606	Homo sapiens	EEF1A1		R-HSA-5339713;R-HSA-4827388;R-HSA-4791278;R-HSA-4839635;R-HSA-4839746;R-HSA-4839634;R-HSA-4839638;R-HSA-4839734
R-HSA-4085377	SUMOylation of SUMOylation proteins	1	39	0.00268706	0.595081	0.595081	2	5	0.000393701	9606	Homo sapiens	PRR13		R-HSA-4551649;R-HSA-4551679
R-HSA-442742	CREB1 phosphorylation through NMDA receptor-mediated activation of RAS signaling	1	39	0.00268706	0.595081	0.595081	2	7	0.000551181	9606	Homo sapiens	CALM2		R-HSA-442732;R-HSA-442760
R-HSA-6804758	Regulation of TP53 Activity through Acetylation	1	39	0.00268706	0.595081	0.595081	3	14	0.00110236	9606	Homo sapiens	EEF1A1		R-HSA-6811479;R-HSA-6811508;R-HSA-6810376
R-HSA-5654726	Negative regulation of FGFR1 signaling	1	39	0.00268706	0.595081	0.595081	3	15	0.0011811	9606	Homo sapiens	RPS27A		R-HSA-934604;R-HSA-5654672;R-HSA-1295621
R-HSA-110330	Recognition and association of DNA glycosylase with site containing an affected purine	1	39	0.00268706	0.595081	0.595081	2	10	0.000787402	9606	Homo sapiens	HIST1H2BC		R-HSA-9629195;R-HSA-9629373
R-HSA-445989	TAK1 activates NFkB by phosphorylation and activation of IKKs complex	1	39	0.00268706	0.595081	0.595081	1	5	0.000393701	9606	Homo sapiens	RPS27A		R-HSA-168184
R-HSA-2173796	SMAD2/SMAD3:SMAD4 heterotrimer regulates transcription	1	39	0.00268706	0.595081	0.595081	2	17	0.00133858	9606	Homo sapiens	RPS27A		R-HSA-2186785;R-HSA-2186780
R-HSA-176187	Activation of ATR in response to replication stress	1	39	0.00268706	0.595081	0.595081	1	9	0.000708661	9606	Homo sapiens	MMP8		R-HSA-176264
R-HSA-1855204	Synthesis of IP3 and IP4 in the cytosol	1	39	0.00268706	0.595081	0.595081	1	12	0.000944882	9606	Homo sapiens	CALM2		R-HSA-1855153
R-HSA-1500931	Cell-Cell communication	3	133	0.00916357	0.595348	0.595348	8	60	0.00472441	9606	Homo sapiens	RGS2;TYROBP;SIRPB1C		R-HSA-391157;R-HSA-210274;R-HSA-391156;R-HSA-391153;R-HSA-391152;R-HSA-391151;R-HSA-451757;R-HSA-391150
R-HSA-198933	Immunoregulatory interactions between a Lymphoid and a non-Lymphoid cell	7	316	0.0217721	0.598207	0.598207	18	43	0.00338583	9606	Homo sapiens	CD300C2;TYROBP;ITGA4;CD300A;LILR4B;B2M;LAIR1		R-HSA-199587;R-HSA-199043;R-HSA-199169;R-HSA-199558;R-HSA-198955;R-HSA-199566;R-HSA-198958;R-HSA-5696358;R-HSA-8850326;R-HSA-8850356;R-HSA-5696357;R-HSA-199062;R-HSA-5686625;R-HSA-199579;R-HSA-199032;R-HSA-199576;R-HSA-199583;R-HSA-198941
R-HSA-199418	Negative regulation of the PI3K/AKT network	3	134	0.00923247	0.600399	0.600399	3	10	0.000787402	9606	Homo sapiens	EEF1A1;CSF1;IER3		R-HSA-8857925;R-HSA-6811472;R-HSA-6811454
R-HSA-159230	Transport of the SLBP Dependant Mature mRNA	1	40	0.00275596	0.604372	0.604372	3	3	0.00023622	9606	Homo sapiens	PRR13		R-HSA-77587;R-HSA-159046;R-HSA-159050
R-HSA-390471	Association of TriC/CCT with target proteins during biosynthesis	1	40	0.00275596	0.604372	0.604372	2	2	0.00015748	9606	Homo sapiens	CALM2		R-HSA-390470;R-HSA-391266
R-HSA-168638	NOD1/2 Signaling Pathway	1	40	0.00275596	0.604372	0.604372	7	18	0.00141732	9606	Homo sapiens	RPS27A		R-HSA-741386;R-HSA-688136;R-HSA-688985;R-HSA-688137;R-HSA-706479;R-HSA-741411;R-HSA-168184
R-HSA-170822	Regulation of Glucokinase by Glucokinase Regulatory Protein	1	40	0.00275596	0.604372	0.604372	1	5	0.000393701	9606	Homo sapiens	PRR13		R-HSA-170796
R-HSA-1461957	Beta defensins	1	40	0.00275596	0.604372	0.604372	1	5	0.000393701	9606	Homo sapiens	TLR2		R-HSA-1974676
R-HSA-5637815	Signaling by Ligand-Responsive EGFR Variants in Cancer	1	40	0.00275596	0.604372	0.604372	1	23	0.00181102	9606	Homo sapiens	RPS27A		R-HSA-1225956
R-HSA-1236382	Constitutive Signaling by Ligand-Responsive EGFR Cancer Variants	1	40	0.00275596	0.604372	0.604372	1	23	0.00181102	9606	Homo sapiens	RPS27A		R-HSA-1225956
R-HSA-69002	DNA Replication Pre-Initiation	2	88	0.00606311	0.604809	0.604809	3	21	0.00165354	9606	Homo sapiens	NACA;RPS27A		R-HSA-68914;R-HSA-68825;R-HSA-68712
R-HSA-5654738	Signaling by FGFR2	2	88	0.00606311	0.604809	0.604809	6	46	0.00362205	9606	Homo sapiens	HNRNPF;RPS27A		R-HSA-6803527;R-HSA-934604;R-HSA-5654677;R-HSA-1295621;R-HSA-6803838;R-HSA-6803836
R-HSA-68875	Mitotic Prophase	3	135	0.00930136	0.605408	0.605408	12	34	0.00267717	9606	Homo sapiens	ARPP19;HIST1H2BC;PRR13		R-HSA-2245218;R-HSA-2288097;R-HSA-2301205;R-HSA-2294580;R-HSA-2172678;R-HSA-2294600;R-HSA-2990880;R-HSA-2294574;R-HSA-2294590;R-HSA-2430552;R-HSA-2168079;R-HSA-2990882
R-HSA-1912408	Pre-NOTCH Transcription and Translation	2	89	0.00613201	0.61094	0.61094	16	28	0.00220472	9606	Homo sapiens	MOV10;HIST1H2BC		R-HSA-1912413;R-HSA-1912412;R-HSA-1606682;R-HSA-1912409;R-HSA-1912410;R-HSA-1912406;R-HSA-9604831;R-HSA-1912368;R-HSA-9604829;R-HSA-9604834;R-HSA-1912364;R-HSA-1912367;R-HSA-1912366;R-HSA-1912363;R-HSA-1912362;R-HSA-1606561
R-HSA-9663891	Selective autophagy	2	89	0.00613201	0.61094	0.61094	15	48	0.00377953	9606	Homo sapiens	RPS27A;DYNLL1		R-HSA-9646354;R-HSA-9646679;R-HSA-9641111;R-HSA-9646390;R-HSA-9641109;R-HSA-9646685;R-HSA-9641089;R-HSA-9640480;R-HSA-9641127;R-HSA-9646347;R-HSA-9641096;R-HSA-9646383;R-HSA-9674127;R-HSA-5205682;R-HSA-9646348
R-HSA-157579	Telomere Maintenance	2	89	0.00613201	0.61094	0.61094	5	23	0.00181102	9606	Homo sapiens	NACA;HIST1H2BC		R-HSA-174452;R-HSA-181450;R-HSA-174427;R-HSA-174425;R-HSA-176700
R-HSA-9018677	Biosynthesis of DHA-derived SPMs	2	89	0.00613201	0.61094	0.61094	3	58	0.00456693	9606	Homo sapiens	MAN2B1;TKT		R-HSA-9026780;R-HSA-9026911;R-HSA-9027043
R-HSA-5696400	Dual Incision in GG-NER	1	41	0.00282486	0.613451	0.613451	2	3	0.00023622	9606	Homo sapiens	RPS27A		R-HSA-5690213;R-HSA-5690988
R-HSA-5173214	O-glycosylation of TSR domain-containing proteins	1	41	0.00282486	0.613451	0.613451	1	2	0.00015748	9606	Homo sapiens	SLC44A2		R-HSA-5173192
R-HSA-202131	Metabolism of nitric oxide: eNOS activation and regulation	1	41	0.00282486	0.613451	0.613451	9	26	0.00204724	9606	Homo sapiens	CALM2		R-HSA-202129;R-HSA-1497796;R-HSA-202144;R-HSA-1497810;R-HSA-202137;R-HSA-202111;R-HSA-202127;R-HSA-202110;R-HSA-1497784
R-HSA-180746	Nuclear import of Rev protein	1	41	0.00282486	0.613451	0.613451	2	7	0.000551181	9606	Homo sapiens	PRR13		R-HSA-180710;R-HSA-180732
R-HSA-5654727	Negative regulation of FGFR2 signaling	1	41	0.00282486	0.613451	0.613451	3	14	0.00110236	9606	Homo sapiens	RPS27A		R-HSA-934604;R-HSA-5654677;R-HSA-1295621
R-HSA-5693616	Presynaptic phase of homologous DNA pairing and strand exchange	1	41	0.00282486	0.613451	0.613451	1	5	0.000393701	9606	Homo sapiens	MMP8		R-HSA-5693561
R-HSA-901042	Calnexin/calreticulin cycle	1	41	0.00282486	0.613451	0.613451	2	13	0.00102362	9606	Homo sapiens	RPS27A		R-HSA-1022127;R-HSA-8867288
R-HSA-114608	Platelet degranulation	3	137	0.00943916	0.615301	0.615301	2	11	0.000866142	9606	Homo sapiens	RPS14;TGFB1;B9D2;CALM2		R-HSA-482772;R-HSA-481007
R-HSA-174143	APC/C-mediated degradation of cell cycle proteins	2	90	0.00620091	0.616999	0.616999	29	38	0.00299213	9606	Homo sapiens	TXNIP;RPS27A		R-HSA-174144;R-HSA-174088;R-HSA-174159;R-HSA-174157;R-HSA-179410;R-HSA-174227;R-HSA-188371;R-HSA-174224;R-HSA-174171;R-HSA-174104;R-HSA-174105;R-HSA-179417;R-HSA-174238;R-HSA-188191;R-HSA-179421;R-HSA-174119;R-HSA-174058;R-HSA-174120;R-HSA-174057;R-HSA-174121;R-HSA-174255;R-HSA-141423;R-HSA-174195;R-HSA-174070;R-HSA-174132;R-HSA-174202;R-HSA-174203;R-HSA-174139;R-HSA-174079
R-HSA-453276	Regulation of mitotic cell cycle	2	90	0.00620091	0.616999	0.616999	29	38	0.00299213	9606	Homo sapiens	TXNIP;RPS27A		R-HSA-174144;R-HSA-174088;R-HSA-174159;R-HSA-174157;R-HSA-179410;R-HSA-174227;R-HSA-188371;R-HSA-174224;R-HSA-174171;R-HSA-174104;R-HSA-174105;R-HSA-179417;R-HSA-174238;R-HSA-188191;R-HSA-179421;R-HSA-174119;R-HSA-174058;R-HSA-174120;R-HSA-174057;R-HSA-174121;R-HSA-174255;R-HSA-141423;R-HSA-174195;R-HSA-174070;R-HSA-174132;R-HSA-174202;R-HSA-174203;R-HSA-174139;R-HSA-174079
R-HSA-1483249	Inositol phosphate metabolism	2	90	0.00620091	0.616999	0.616999	5	71	0.00559055	9606	Homo sapiens	CALM2;RPS10		R-HSA-1855165;R-HSA-1855198;R-HSA-2023973;R-HSA-2023971;R-HSA-1855153
R-HSA-73894	DNA Repair	8	368	0.0253548	0.619408	0.619408	113	327	0.025748	9606	Homo sapiens	RPS9;ERP29;PPT1;ASAP1;ISG15;RPS27A;MMP8;HIST1H2BC		R-HSA-5655892;R-HSA-5656148;R-HSA-69891;R-HSA-5684052;R-HSA-5656158;R-HSA-6786155;R-HSA-5683801;R-HSA-6786166;R-HSA-6782069;R-HSA-5653838;R-HSA-6786171;R-HSA-5690996;R-HSA-5686900;R-HSA-5690997;R-HSA-5686642;R-HSA-5691006;R-HSA-5693566;R-HSA-5693564;R-HSA-5691000;R-HSA-9629372;R-HSA-5693561;R-HSA-5691001;R-HSA-9629373;R-HSA-6790487;R-HSA-5684071;R-HSA-5690213;R-HSA-6785361;R-HSA-5693536;R-HSA-5693551;R-HSA-5690988;R-HSA-5693549;R-HSA-5682967;R-HSA-5683735;R-HSA-5653780;R-HSA-5682965;R-HSA-5683986;R-HSA-5685011;R-HSA-5653786;R-HSA-5655835;R-HSA-5653766;R-HSA-6790454;R-HSA-6782004;R-HSA-5689861;R-HSA-5653770;R-HSA-6782211;R-HSA-5682992;R-HSA-6782208;R-HSA-5682983;R-HSA-6782227;R-HSA-6782224;R-HSA-6782234;R-HSA-5656105;R-HSA-5652009;R-HSA-5696465;R-HSA-5683930;R-HSA-5682629;R-HSA-5687758;R-HSA-9629195;R-HSA-6782204;R-HSA-5654989;R-HSA-5683405;R-HSA-5654986;R-HSA-5654985;R-HSA-6785732;R-HSA-6785986;R-HSA-5683967;R-HSA-5653756;R-HSA-5683964;R-HSA-9629497;R-HSA-5653754;R-HSA-9629216;R-HSA-5683425;R-HSA-6782943;R-HSA-9629483;R-HSA-5684887;R-HSA-5684882;R-HSA-5696670;R-HSA-5693599;R-HSA-5682588;R-HSA-5655965;R-HSA-5686685;R-HSA-6781867;R-HSA-5682586;R-HSA-5696664;R-HSA-5655193;R-HSA-5693593;R-HSA-5683077;R-HSA-6782131;R-HSA-5655170;R-HSA-5686657;R-HSA-5696655;R-HSA-5693583;R-HSA-5693580;R-HSA-6782141;R-HSA-6782138;R-HSA-5652151;R-HSA-110307;R-HSA-110308;R-HSA-110311;R-HSA-5686704;R-HSA-110317;R-HSA-110316;R-HSA-110319;R-HSA-5683384;R-HSA-5655481;R-HSA-5683385;R-HSA-5682598;R-HSA-5685156;R-HSA-5693602;R-HSA-5682607;R-HSA-5682863;R-HSA-5682858;R-HSA-5655466
R-HSA-3301854	Nuclear Pore Complex (NPC) Disassembly	1	42	0.00289376	0.622322	0.622322	2	2	0.00015748	9606	Homo sapiens	PRR13		R-HSA-2990880;R-HSA-2990882
R-HSA-202430	Translocation of ZAP-70 to Immunological synapse	1	42	0.00289376	0.622322	0.622322	1	4	0.000314961	9606	Homo sapiens	PTPN18		R-HSA-8855381
R-HSA-8964043	Plasma lipoprotein clearance	1	42	0.00289376	0.622322	0.622322	5	35	0.00275591	9606	Homo sapiens	GLIPR2		R-HSA-6784738;R-HSA-6784735;R-HSA-8855131;R-HSA-8855130;R-HSA-6784729
R-HSA-187687	Signalling to ERKs	1	42	0.00289376	0.622322	0.622322	3	32	0.00251969	9606	Homo sapiens	GM2A		R-HSA-170978;R-HSA-170979;R-HSA-170975
R-HSA-163560	Triglyceride catabolism	1	42	0.00289376	0.622322	0.622322	1	17	0.00133858	9606	Homo sapiens	COX7A2L		R-HSA-163568
R-HSA-110328	Recognition and association of DNA glycosylase with site containing an affected pyrimidine	1	42	0.00289376	0.622322	0.622322	1	21	0.00165354	9606	Homo sapiens	HIST1H2BC		R-HSA-9629372
R-HSA-69278	Cell Cycle, Mitotic	13	595	0.0409949	0.622762	0.622762	98	347	0.0273228	9606	Homo sapiens	EEF1A1;COX7A2L;RPS27;NACA;TXNIP;MAN2B1;B9D2;RPS27A;DYNLL1;ARPP19;HIST1H2BC;PRR13		R-HSA-375302;R-HSA-8852354;R-HSA-69127;R-HSA-174088;R-HSA-2990880;R-HSA-2294574;R-HSA-2990882;R-HSA-69140;R-HSA-69142;R-HSA-2294580;R-HSA-69144;R-HSA-174104;R-HSA-8853405;R-HSA-174105;R-HSA-188191;R-HSA-2294590;R-HSA-69152;R-HSA-3000335;R-HSA-380455;R-HSA-174119;R-HSA-2172678;R-HSA-174120;R-HSA-174121;R-HSA-8853419;R-HSA-2168079;R-HSA-75825;R-HSA-68913;R-HSA-75824;R-HSA-68914;R-HSA-174132;R-HSA-2301205;R-HSA-9634219;R-HSA-174139;R-HSA-2245218;R-HSA-174144;R-HSA-174159;R-HSA-174157;R-HSA-68946;R-HSA-68948;R-HSA-68950;R-HSA-9618378;R-HSA-174171;R-HSA-380508;R-HSA-9648114;R-HSA-113504;R-HSA-2294600;R-HSA-141423;R-HSA-174195;R-HSA-2484822;R-HSA-380272;R-HSA-174202;R-HSA-174203;R-HSA-2430552;R-HSA-380283;R-HSA-380294;R-HSA-1638803;R-HSA-380303;R-HSA-9615901;R-HSA-174227;R-HSA-174224;R-HSA-380311;R-HSA-69015;R-HSA-1363331;R-HSA-69016;R-HSA-380316;R-HSA-2468287;R-HSA-8854044;R-HSA-174238;R-HSA-8854041;R-HSA-8854051;R-HSA-174255;R-HSA-8854071;R-HSA-187574;R-HSA-187575;R-HSA-1638821;R-HSA-69053;R-HSA-2288097;R-HSA-2467809;R-HSA-2467811;R-HSA-69063;R-HSA-69068;R-HSA-179410;R-HSA-188371;R-HSA-3000319;R-HSA-9615937;R-HSA-69074;R-HSA-2574845;R-HSA-179417;R-HSA-9615945;R-HSA-3000310;R-HSA-179421;R-HSA-2574840;R-HSA-174058;R-HSA-9634169;R-HSA-174057;R-HSA-174070;R-HSA-174079;R-HSA-69116
R-HSA-195253	Degradation of beta-catenin by the destruction complex	2	91	0.00626981	0.622985	0.622985	13	23	0.00181102	9606	Homo sapiens	EEF1A1;RPS27A		R-HSA-195300;R-HSA-2130279;R-HSA-195275;R-HSA-2130282;R-HSA-195304;R-HSA-2130286;R-HSA-5229343;R-HSA-195283;R-HSA-195251;R-HSA-195280;R-HSA-195318;R-HSA-5246693;R-HSA-195287
R-HSA-112314	Neurotransmitter receptors and postsynaptic signal transmission	5	232	0.0159846	0.623783	0.623783	42	109	0.00858268	9606	Homo sapiens	CTSA;GNGT2;RPLP1;DYNLL1;CALM2		R-HSA-9618834;R-HSA-9619478;R-HSA-9619355;R-HSA-442760;R-HSA-629595;R-HSA-1013020;R-HSA-438037;R-HSA-629596;R-HSA-9619783;R-HSA-451283;R-HSA-629599;R-HSA-9619467;R-HSA-1013013;R-HSA-1013012;R-HSA-9619214;R-HSA-629588;R-HSA-442715;R-HSA-9619376;R-HSA-442725;R-HSA-9612085;R-HSA-9619125;R-HSA-111913;R-HSA-9618811;R-HSA-451311;R-HSA-111912;R-HSA-500717;R-HSA-442732;R-HSA-111915;R-HSA-9619449;R-HSA-9618750;R-HSA-9617535;R-HSA-445367;R-HSA-9618785;R-HSA-9619430;R-HSA-9619367;R-HSA-442749;R-HSA-622325;R-HSA-9617326;R-HSA-9617583;R-HSA-9618863;R-HSA-444792;R-HSA-622326
R-HSA-1483206	Glycerophospholipid biosynthesis	5	232	0.0159846	0.623783	0.623783	4	133	0.0104724	9606	Homo sapiens	DGAT1;SLC44A2;TCTEX1D2;RPL13		R-HSA-444433;R-HSA-5333678;R-HSA-1483081;R-HSA-1482889
R-HSA-212165	Epigenetic regulation of gene expression	3	139	0.00957696	0.625026	0.625026	23	34	0.00267717	9606	Homo sapiens	TWISTNB;POLR1D;HIST1H2BC		R-HSA-5334097;R-HSA-427366;R-HSA-427527;R-HSA-5334160;R-HSA-5334099;R-HSA-5250930;R-HSA-212263;R-HSA-5334164;R-HSA-5250938;R-HSA-5227490;R-HSA-212269;R-HSA-433672;R-HSA-427528;R-HSA-427336;R-HSA-427337;R-HSA-427383;R-HSA-5334179;R-HSA-5250947;R-HSA-5334151;R-HSA-5334152;R-HSA-427514;R-HSA-212222;R-HSA-212252
R-HSA-5696399	Global Genome Nucleotide Excision Repair (GG-NER)	2	92	0.00633871	0.628899	0.628899	15	20	0.0015748	9606	Homo sapiens	RPS9;RPS27A		R-HSA-5690996;R-HSA-5690997;R-HSA-5696465;R-HSA-5691006;R-HSA-5696670;R-HSA-5696664;R-HSA-5691000;R-HSA-5691001;R-HSA-6790487;R-HSA-6790454;R-HSA-5690213;R-HSA-5689861;R-HSA-6782943;R-HSA-5696655;R-HSA-5690988
R-HSA-69052	Switching of origins to a post-replicative state	2	92	0.00633871	0.628899	0.628899	4	9	0.000708661	9606	Homo sapiens	TXNIP;RPS27A		R-HSA-68946;R-HSA-68948;R-HSA-69015;R-HSA-69016
R-HSA-2565942	Regulation of PLK1 Activity at G2/M Transition	2	92	0.00633871	0.628899	0.628899	5	12	0.000944882	9606	Homo sapiens	RPS27A;DYNLL1		R-HSA-3000335;R-HSA-3000319;R-HSA-2574845;R-HSA-3000310;R-HSA-2574840
R-HSA-5619115	Disorders of transmembrane transporters	6	280	0.0192917	0.630449	0.630449	10	87	0.00685039	9606	Homo sapiens	LST1;SLC40A1;RPL26;RPS27A;CALM2;PRR13		R-HSA-5632804;R-HSA-8866854;R-HSA-5655733;R-HSA-5661474;R-HSA-5661184;R-HSA-5655760;R-HSA-5624239;R-HSA-8866858;R-HSA-8866856;R-HSA-5621402
R-HSA-111997	CaM pathway	1	43	0.00296266	0.630989	0.630989	14	24	0.00188976	9606	Homo sapiens	CALM2		R-HSA-9618834;R-HSA-442725;R-HSA-9619125;R-HSA-111913;R-HSA-111912;R-HSA-111915;R-HSA-74448;R-HSA-111956;R-HSA-111930;R-HSA-442749;R-HSA-9618863;R-HSA-9617583;R-HSA-444792;R-HSA-111966
R-HSA-111933	Calmodulin induced events	1	43	0.00296266	0.630989	0.630989	13	23	0.00181102	9606	Homo sapiens	CALM2		R-HSA-9618834;R-HSA-442725;R-HSA-9619125;R-HSA-111913;R-HSA-111912;R-HSA-111915;R-HSA-111956;R-HSA-111930;R-HSA-442749;R-HSA-9618863;R-HSA-9617583;R-HSA-444792;R-HSA-111966
R-HSA-5689896	Ovarian tumor domain proteases	1	43	0.00296266	0.630989	0.630989	7	14	0.00110236	9606	Homo sapiens	RPS27A		R-HSA-5690870;R-HSA-688136;R-HSA-936381;R-HSA-8869506;R-HSA-8865182;R-HSA-5690827;R-HSA-5690856
R-HSA-3232142	SUMOylation of ubiquitinylation proteins	1	43	0.00296266	0.630989	0.630989	1	3	0.00023622	9606	Homo sapiens	PRR13		R-HSA-5228523
R-HSA-3371511	HSF1 activation	1	43	0.00296266	0.630989	0.630989	1	7	0.000551181	9606	Homo sapiens	EEF1A1		R-HSA-3371591
R-HSA-432720	Lysosome Vesicle Biogenesis	1	43	0.00296266	0.630989	0.630989	1	8	0.000629921	9606	Homo sapiens	GLIPR2		R-HSA-5333658
R-HSA-69306	DNA Replication	3	141	0.00971476	0.634582	0.634582	19	47	0.00370079	9606	Homo sapiens	NACA;TXNIP;RPS27A		R-HSA-69152;R-HSA-69063;R-HSA-69127;R-HSA-68712;R-HSA-69068;R-HSA-68913;R-HSA-68946;R-HSA-69074;R-HSA-68914;R-HSA-68948;R-HSA-69140;R-HSA-69015;R-HSA-68950;R-HSA-69142;R-HSA-68825;R-HSA-69016;R-HSA-69144;R-HSA-69053;R-HSA-69116
R-HSA-1168372	Downstream signaling events of B Cell Receptor (BCR)	2	93	0.00640761	0.634741	0.634741	3	14	0.00110236	9606	Homo sapiens	RPS27A;CALM2		R-HSA-1168643;R-HSA-2025882;R-HSA-2025890
R-HSA-212300	PRC2 methylates histones and DNA	1	44	0.00303156	0.639459	0.639459	4	4	0.000314961	9606	Homo sapiens	HIST1H2BC		R-HSA-212263;R-HSA-212222;R-HSA-212269;R-HSA-212252
R-HSA-180910	Vpr-mediated nuclear import of PICs	1	44	0.00303156	0.639459	0.639459	1	2	0.00015748	9606	Homo sapiens	PRR13		R-HSA-180622
R-HSA-5218920	VEGFR2 mediated vascular permeability	1	44	0.00303156	0.639459	0.639459	7	15	0.0011811	9606	Homo sapiens	CALM2		R-HSA-202129;R-HSA-202144;R-HSA-202137;R-HSA-202111;R-HSA-202127;R-HSA-202110;R-HSA-1497784
R-HSA-165054	Rev-mediated nuclear export of HIV RNA	1	44	0.00303156	0.639459	0.639459	2	10	0.000787402	9606	Homo sapiens	PRR13		R-HSA-165043;R-HSA-165047
R-HSA-5693579	Homologous DNA Pairing and Strand Exchange	1	44	0.00303156	0.639459	0.639459	1	8	0.000629921	9606	Homo sapiens	MMP8		R-HSA-5693561
R-HSA-112311	Neurotransmitter clearance	1	44	0.00303156	0.639459	0.639459	1	11	0.000866142	9606	Homo sapiens	ALDH2		R-HSA-380608
R-HSA-3769402	Deactivation of the beta-catenin transactivating complex	1	44	0.00303156	0.639459	0.639459	1	14	0.00110236	9606	Homo sapiens	RPS27A		R-HSA-3322429
R-HSA-3899300	SUMOylation of transcription cofactors	1	44	0.00303156	0.639459	0.639459	1	27	0.00212598	9606	Homo sapiens	EEF1A1		R-HSA-4086083
R-HSA-8948216	Collagen chain trimerization	1	44	0.00303156	0.639459	0.639459	1	28	0.00220472	9606	Homo sapiens	ACOD1		R-HSA-8944266
R-HSA-5419276	Mitochondrial translation termination	2	94	0.00647651	0.640511	0.640511	5	5	0.000393701	9606	Homo sapiens	RPL23;RPS27A		R-HSA-5419264;R-HSA-5419281;R-HSA-5419271;R-HSA-5419273;R-HSA-5419277
R-HSA-5389840	Mitochondrial translation elongation	2	94	0.00647651	0.640511	0.640511	5	8	0.000629921	9606	Homo sapiens	RPL23;RPS27A		R-HSA-5389842;R-HSA-5389857;R-HSA-5389848;R-HSA-5419279;R-HSA-5419261
R-HSA-8876198	RAB GEFs exchange GTP for GDP on RABs	2	94	0.00647651	0.640511	0.640511	1	21	0.00165354	9606	Homo sapiens	DENND4A;RPS6		R-HSA-8876188
R-HSA-392518	Signal amplification	1	45	0.00310045	0.647735	0.647735	12	19	0.00149606	9606	Homo sapiens	GNGT2		R-HSA-428918;R-HSA-428917;R-HSA-418581;R-HSA-418579;R-HSA-428752;R-HSA-418576;R-HSA-392195;R-HSA-428750;R-HSA-428909;R-HSA-428749;R-HSA-392187;R-HSA-392202
R-HSA-427359	SIRT1 negatively regulates rRNA expression	1	45	0.00310045	0.647735	0.647735	3	5	0.000393701	9606	Homo sapiens	HIST1H2BC		R-HSA-427527;R-HSA-427514;R-HSA-427528
R-HSA-110331	Cleavage of the damaged purine	1	45	0.00310045	0.647735	0.647735	2	9	0.000708661	9606	Homo sapiens	HIST1H2BC		R-HSA-9629216;R-HSA-9629483
R-HSA-174417	Telomere C-strand (Lagging Strand) Synthesis	1	45	0.00310045	0.647735	0.647735	3	14	0.00110236	9606	Homo sapiens	NACA		R-HSA-174452;R-HSA-174427;R-HSA-174425
R-HSA-194840	Rho GTPase cycle	3	144	0.00992146	0.648596	0.648596	2	5	0.000393701	9606	Homo sapiens	RSAD2;TIMP2;ARHGAP5		R-HSA-194913;R-HSA-194922
R-HSA-76005	Response to elevated platelet cytosolic Ca2+	3	144	0.00992146	0.648596	0.648596	2	14	0.00110236	9606	Homo sapiens	RPS14;TGFB1;B9D2;CALM2		R-HSA-482772;R-HSA-481007
R-HSA-195721	Signaling by WNT	7	332	0.0228745	0.649338	0.649338	47	157	0.0123622	9606	Homo sapiens	EEF1A1;MOV10;GNGT2;GLIPR2;RPS27A;CALM2;HIST1H2BC		R-HSA-4641159;R-HSA-4332358;R-HSA-4332359;R-HSA-5140747;R-HSA-3601585;R-HSA-2130279;R-HSA-195275;R-HSA-3364026;R-HSA-4332363;R-HSA-2130282;R-HSA-2130286;R-HSA-3322429;R-HSA-5138433;R-HSA-5229343;R-HSA-195283;R-HSA-2730872;R-HSA-4608852;R-HSA-4641236;R-HSA-195280;R-HSA-195287;R-HSA-5138459;R-HSA-201685;R-HSA-1504193;R-HSA-4641246;R-HSA-3640874;R-HSA-398040;R-HSA-4551451;R-HSA-3640872;R-HSA-4641253;R-HSA-195300;R-HSA-1504190;R-HSA-4641260;R-HSA-3640861;R-HSA-195304;R-HSA-4518575;R-HSA-4551465;R-HSA-4641256;R-HSA-4641129;R-HSA-195251;R-HSA-195318;R-HSA-5246693;R-HSA-398193;R-HSA-3965444;R-HSA-3965447;R-HSA-3965441;R-HSA-4518585;R-HSA-3451147
R-HSA-438064	Post NMDA receptor activation events	2	96	0.0066143	0.651835	0.651835	25	39	0.00307087	9606	Homo sapiens	DYNLL1;CALM2		R-HSA-9618834;R-HSA-9619478;R-HSA-9619355;R-HSA-442760;R-HSA-9619783;R-HSA-9619214;R-HSA-442715;R-HSA-9619376;R-HSA-442725;R-HSA-9612085;R-HSA-9619125;R-HSA-111913;R-HSA-9618811;R-HSA-111912;R-HSA-442732;R-HSA-111915;R-HSA-9618750;R-HSA-9617535;R-HSA-445367;R-HSA-9618785;R-HSA-9619367;R-HSA-442749;R-HSA-9617583;R-HSA-9618863;R-HSA-444792
R-HSA-5368286	Mitochondrial translation initiation	2	96	0.0066143	0.651835	0.651835	1	4	0.000314961	9606	Homo sapiens	RPL23;RPS27A		R-HSA-5389839
R-HSA-168928	DDX58/IFIH1-mediated induction of interferon-alpha/beta	2	96	0.0066143	0.651835	0.651835	8	46	0.00362205	9606	Homo sapiens	ISG15;RPS27A		R-HSA-936462;R-HSA-990526;R-HSA-936381;R-HSA-936475;R-HSA-168935;R-HSA-936390;R-HSA-936563;R-HSA-918224
R-HSA-749476	RNA Polymerase III Abortive And Retractive Initiation	1	46	0.00316935	0.655821	0.655821	13	13	0.00102362	9606	Homo sapiens	POLR1D		R-HSA-113442;R-HSA-113449;R-HSA-113705;R-HSA-113454;R-HSA-112149;R-HSA-112055;R-HSA-112150;R-HSA-112054;R-HSA-112153;R-HSA-112152;R-HSA-112155;R-HSA-112156;R-HSA-76060
R-HSA-159231	Transport of Mature mRNA Derived from an Intronless Transcript	1	46	0.00316935	0.655821	0.655821	3	3	0.00023622	9606	Homo sapiens	PRR13		R-HSA-158441;R-HSA-77594;R-HSA-158447
R-HSA-74158	RNA Polymerase III Transcription	1	46	0.00316935	0.655821	0.655821	18	25	0.0019685	9606	Homo sapiens	POLR1D		R-HSA-113442;R-HSA-113446;R-HSA-113705;R-HSA-113449;R-HSA-113451;R-HSA-113454;R-HSA-112149;R-HSA-112055;R-HSA-112150;R-HSA-112054;R-HSA-112153;R-HSA-112152;R-HSA-76056;R-HSA-83803;R-HSA-112155;R-HSA-83805;R-HSA-76060;R-HSA-112156
R-HSA-177243	Interactions of Rev with host cellular proteins	1	46	0.00316935	0.655821	0.655821	4	16	0.00125984	9606	Homo sapiens	PRR13		R-HSA-165043;R-HSA-180710;R-HSA-165047;R-HSA-180732
R-HSA-73927	Depurination	1	46	0.00316935	0.655821	0.655821	4	19	0.00149606	9606	Homo sapiens	HIST1H2BC		R-HSA-9629216;R-HSA-9629483;R-HSA-9629195;R-HSA-9629373
R-HSA-71336	Pentose phosphate pathway	1	46	0.00316935	0.655821	0.655821	4	20	0.0015748	9606	Homo sapiens	TKT		R-HSA-163751;R-HSA-71335;R-HSA-71324;R-HSA-163741
R-HSA-1566948	Elastic fibre formation	1	46	0.00316935	0.655821	0.655821	3	17	0.00133858	9606	Homo sapiens	TGFB1;B9D2		R-HSA-2395364;R-HSA-2395328;R-HSA-2395320
R-HSA-1852241	Organelle biogenesis and maintenance	7	335	0.0230812	0.658488	0.658488	25	86	0.00677165	9606	Homo sapiens	ATP5E;TCTEX1D2;ASAP1;B9D2;DYNLL1;CALM2		R-HSA-8949580;R-HSA-5625424;R-HSA-5625426;R-HSA-5623519;R-HSA-5623513;R-HSA-5617816;R-HSA-5625421;R-HSA-5625416;R-HSA-5626699;R-HSA-5624949;R-HSA-5626228;R-HSA-5620918;R-HSA-5626227;R-HSA-5624125;R-HSA-111912;R-HSA-5626681;R-HSA-5620921;R-HSA-5624952;R-HSA-5638009;R-HSA-5623525;R-HSA-5623524;R-HSA-5623527;R-HSA-5623521;R-HSA-5626220;R-HSA-5626223
R-HSA-202403	TCR signaling	3	147	0.0101282	0.662226	0.662226	8	52	0.00409449	9606	Homo sapiens	PTPN18;PTPRC;RPS27A		R-HSA-8855381;R-HSA-202214;R-HSA-5607728;R-HSA-202534;R-HSA-202453;R-HSA-8855375;R-HSA-202233;R-HSA-8852200
R-HSA-8878166	Transcriptional regulation by RUNX2	3	147	0.0101282	0.662226	0.662226	11	84	0.00661417	9606	Homo sapiens	LGALS3;RPS27A		R-HSA-8939801;R-HSA-9008475;R-HSA-8939706;R-HSA-9009403;R-HSA-9008076;R-HSA-9009308;R-HSA-8938382;R-HSA-9008479;R-HSA-9008110;R-HSA-9009362;R-HSA-8938371
R-HSA-174824	Plasma lipoprotein assembly, remodeling, and clearance	2	98	0.0067521	0.662874	0.662874	7	84	0.00661417	9606	Homo sapiens	ITGA4;GLIPR2		R-HSA-6784676;R-HSA-6784628;R-HSA-6784738;R-HSA-6784735;R-HSA-8855131;R-HSA-8855130;R-HSA-6784729
R-HSA-5673001	RAF/MAP kinase cascade	6	290	0.0199807	0.663608	0.663608	10	39	0.00307087	9606	Homo sapiens	EEF1A1;DENND4A;PPT1;RPS27A;CALM2		R-HSA-5674022;R-HSA-5675431;R-HSA-5674132;R-HSA-5672965;R-HSA-5674130;R-HSA-5672961;R-HSA-5672957;R-HSA-5658424;R-HSA-5675433;R-HSA-5672969
R-HSA-159234	Transport of Mature mRNAs Derived from Intronless Transcripts	1	47	0.00323825	0.663722	0.663722	9	9	0.000708661	9606	Homo sapiens	PRR13		R-HSA-77587;R-HSA-158481;R-HSA-159046;R-HSA-158484;R-HSA-159050;R-HSA-158441;R-HSA-77594;R-HSA-158447;R-HSA-111439
R-HSA-73779	RNA Polymerase II Transcription Pre-Initiation And Promoter Opening	1	47	0.00323825	0.663722	0.663722	5	5	0.000393701	9606	Homo sapiens	TAF10		R-HSA-109637;R-HSA-109636;R-HSA-109639;R-HSA-75095;R-HSA-109638
R-HSA-5696395	Formation of Incision Complex in GG-NER	1	47	0.00323825	0.663722	0.663722	7	10	0.000787402	9606	Homo sapiens	RPS27A		R-HSA-6790487;R-HSA-6790454;R-HSA-5690996;R-HSA-5689861;R-HSA-5696465;R-HSA-5696670;R-HSA-5691000
R-HSA-1643713	Signaling by EGFR in Cancer	1	47	0.00323825	0.663722	0.663722	1	42	0.00330709	9606	Homo sapiens	RPS27A		R-HSA-1225956
R-HSA-5620912	Anchoring of the basal body to the plasma membrane	2	99	0.006821	0.668287	0.668287	8	9	0.000708661	9606	Homo sapiens	B9D2;DYNLL1		R-HSA-5626228;R-HSA-5626227;R-HSA-5626220;R-HSA-5626223;R-HSA-5626681;R-HSA-5617816;R-HSA-5626699;R-HSA-5638009
R-HSA-4086400	PCP/CE pathway	2	99	0.006821	0.668287	0.668287	4	24	0.00188976	9606	Homo sapiens	GLIPR2;RPS27A		R-HSA-4608852;R-HSA-5140747;R-HSA-5138459;R-HSA-5138433
R-HSA-373080	Class B/2 (Secretin family receptors)	2	99	0.006821	0.668287	0.668287	3	20	0.0015748	9606	Homo sapiens	GNGT2;ADGRE5		R-HSA-444773;R-HSA-879674;R-HSA-381612
R-HSA-111996	Ca-dependent events	1	48	0.00330715	0.671443	0.671443	14	27	0.00212598	9606	Homo sapiens	CALM2		R-HSA-9618834;R-HSA-442725;R-HSA-9619125;R-HSA-111913;R-HSA-111912;R-HSA-111915;R-HSA-74448;R-HSA-111956;R-HSA-111930;R-HSA-442749;R-HSA-9618863;R-HSA-9617583;R-HSA-444792;R-HSA-111966
R-HSA-427389	ERCC6 (CSB) and EHMT2 (G9a) positively regulate rRNA expression	1	48	0.00330715	0.671443	0.671443	2	4	0.000314961	9606	Homo sapiens	HIST1H2BC		R-HSA-427383;R-HSA-427336
R-HSA-168271	Transport of Ribonucleoproteins into the Host Nucleus	1	48	0.00330715	0.671443	0.671443	1	4	0.000314961	9606	Homo sapiens	PRR13		R-HSA-168337
R-HSA-69231	Cyclin D associated events in G1	1	48	0.00330715	0.671443	0.671443	1	14	0.00110236	9606	Homo sapiens	RPS27A		R-HSA-1363331
R-HSA-69236	G1 Phase	1	48	0.00330715	0.671443	0.671443	1	14	0.00110236	9606	Homo sapiens	RPS27A		R-HSA-1363331
R-HSA-8986944	Transcriptional Regulation by MECP2	2	100	0.0068899	0.673631	0.673631	9	77	0.00606299	9606	Homo sapiens	MOV10;CALM2		R-HSA-9615570;R-HSA-9615554;R-HSA-8986937;R-HSA-9615571;R-HSA-8986939;R-HSA-9021183;R-HSA-9021182;R-HSA-9006992;R-HSA-9615501
R-HSA-5625886	Activated PKN1 stimulates transcription of AR (androgen receptor) regulated genes KLK2 and KLK3	1	49	0.00337605	0.678987	0.678987	8	11	0.000866142	9606	Homo sapiens	HIST1H2BC		R-HSA-5625797;R-HSA-5625796;R-HSA-5625870;R-HSA-5625774;R-HSA-5625849;R-HSA-5625848;R-HSA-5625784;R-HSA-5625883
R-HSA-991365	Activation of GABAB receptors	1	49	0.00337605	0.678987	0.678987	3	8	0.000629921	9606	Homo sapiens	GNGT2		R-HSA-1013020;R-HSA-1013013;R-HSA-1013012
R-HSA-977444	GABA B receptor activation	1	49	0.00337605	0.678987	0.678987	3	9	0.000708661	9606	Homo sapiens	GNGT2		R-HSA-1013020;R-HSA-1013013;R-HSA-1013012
R-HSA-381676	Glucagon-like Peptide-1 (GLP1) regulates insulin secretion	1	49	0.00337605	0.678987	0.678987	3	11	0.000866142	9606	Homo sapiens	GNGT2		R-HSA-422320;R-HSA-381612;R-HSA-381706
R-HSA-8854214	TBC/RABGAPs	1	49	0.00337605	0.678987	0.678987	1	14	0.00110236	9606	Homo sapiens	SLC25A5		R-HSA-8854759
R-HSA-5423646	Aflatoxin activation and detoxification	1	49	0.00337605	0.678987	0.678987	1	18	0.00141732	9606	Homo sapiens	MGST1		R-HSA-5423653
R-HSA-5368287	Mitochondrial translation	2	102	0.0070277	0.684108	0.684108	11	17	0.00133858	9606	Homo sapiens	RPL23;RPS27A		R-HSA-5389842;R-HSA-5419264;R-HSA-5389857;R-HSA-5419281;R-HSA-5419271;R-HSA-5389848;R-HSA-5419273;R-HSA-5419279;R-HSA-5389839;R-HSA-5419261;R-HSA-5419277
R-HSA-5684996	MAPK1/MAPK3 signaling	6	297	0.020463	0.685684	0.685684	10	46	0.00362205	9606	Homo sapiens	EEF1A1;DENND4A;PPT1;RPS27A;CALM2		R-HSA-5674022;R-HSA-5675431;R-HSA-5674132;R-HSA-5672965;R-HSA-5674130;R-HSA-5672961;R-HSA-5672957;R-HSA-5658424;R-HSA-5675433;R-HSA-5672969
R-HSA-211733	Regulation of activated PAK-2p34 by proteasome mediated degradation	1	50	0.00344495	0.686357	0.686357	2	2	0.00015748	9606	Homo sapiens	RPS27A		R-HSA-211715;R-HSA-211734
R-HSA-4615885	SUMOylation of DNA replication proteins	1	50	0.00344495	0.686357	0.686357	2	8	0.000629921	9606	Homo sapiens	PRR13		R-HSA-5228525;R-HSA-4655355
R-HSA-877300	Interferon gamma signaling	5	250	0.0172247	0.687722	0.687722	2	15	0.0011811	9606	Homo sapiens	OAS3;B2M;OASL1		R-HSA-1031716;R-HSA-1031713
R-HSA-69481	G2/M Checkpoints	3	154	0.0106104	0.692528	0.692528	5	24	0.00188976	9606	Homo sapiens	RPS27A;MMP8;HIST1H2BC		R-HSA-5683735;R-HSA-69891;R-HSA-6799332;R-HSA-8852354;R-HSA-176264
R-HSA-4570464	SUMOylation of RNA binding proteins	1	51	0.00351385	0.69356	0.69356	1	4	0.000314961	9606	Homo sapiens	PRR13		R-HSA-4570493
R-HSA-5654743	Signaling by FGFR4	1	51	0.00351385	0.69356	0.69356	3	41	0.00322835	9606	Homo sapiens	RPS27A		R-HSA-934604;R-HSA-1295621;R-HSA-5654684
R-HSA-73621	Pyrimidine catabolism	1	51	0.00351385	0.69356	0.69356	1	17	0.00133858	9606	Homo sapiens	UPP1		R-HSA-74376
R-HSA-1461973	Defensins	1	51	0.00351385	0.69356	0.69356	1	19	0.00149606	9606	Homo sapiens	TLR2		R-HSA-1974676
R-HSA-110329	Cleavage of the damaged pyrimidine	1	51	0.00351385	0.69356	0.69356	1	20	0.0015748	9606	Homo sapiens	HIST1H2BC		R-HSA-9629497
R-HSA-73928	Depyrimidination	1	51	0.00351385	0.69356	0.69356	2	41	0.00322835	9606	Homo sapiens	HIST1H2BC		R-HSA-9629497;R-HSA-9629372
R-HSA-1474290	Collagen formation	2	104	0.0071655	0.694308	0.694308	16	77	0.00606299	9606	Homo sapiens	ACOD1;CKAP4		R-HSA-8944266;R-HSA-2002428;R-HSA-2299620;R-HSA-2022073;R-HSA-8948226;R-HSA-1474266;R-HSA-2089971;R-HSA-8948230;R-HSA-8948231;R-HSA-2213201;R-HSA-8948222;R-HSA-1981128;R-HSA-2002440;R-HSA-1980233;R-HSA-1981157;R-HSA-1981120
R-HSA-400253	Circadian Clock	2	104	0.0071655	0.694308	0.694308	3	59	0.00464567	9606	Homo sapiens	COX7A2L;RPS27A		R-HSA-400382;R-HSA-400282;R-HSA-400267
R-HSA-5683057	MAPK family signaling cascades	7	348	0.0239768	0.696451	0.696451	14	86	0.00677165	9606	Homo sapiens	EEF1A1;MOV10;DENND4A;PPT1;RPS27A;CALM2		R-HSA-5674132;R-HSA-5674130;R-HSA-5687103;R-HSA-5672957;R-HSA-5658424;R-HSA-5674022;R-HSA-5675431;R-HSA-5672965;R-HSA-5672961;R-HSA-5687112;R-HSA-5687081;R-HSA-5675433;R-HSA-5687113;R-HSA-5672969
R-HSA-167161	HIV Transcription Initiation	1	52	0.00358275	0.700597	0.700597	4	4	0.000314961	9606	Homo sapiens	TAF10		R-HSA-167477;R-HSA-167130;R-HSA-167134;R-HSA-167118
R-HSA-75953	RNA Polymerase II Transcription Initiation	1	52	0.00358275	0.700597	0.700597	3	3	0.00023622	9606	Homo sapiens	TAF10		R-HSA-75861;R-HSA-75864;R-HSA-75866
R-HSA-167162	RNA Polymerase II HIV Promoter Escape	1	52	0.00358275	0.700597	0.700597	6	9	0.000708661	9606	Homo sapiens	TAF10		R-HSA-167474;R-HSA-9613490;R-HSA-167136;R-HSA-167121;R-HSA-9613498;R-HSA-167113
R-HSA-2142691	Synthesis of Leukotrienes (LT) and Eoxins (EX)	1	52	0.00358275	0.700597	0.700597	4	19	0.00149606	9606	Homo sapiens	TKT		R-HSA-265296;R-HSA-266050;R-HSA-266051;R-HSA-2161768
R-HSA-190828	Gap junction trafficking	1	52	0.00358275	0.700597	0.700597	4	20	0.0015748	9606	Homo sapiens	GLIPR2		R-HSA-196017;R-HSA-190519;R-HSA-196026;R-HSA-190829
R-HSA-432040	Vasopressin regulates renal water homeostasis via Aquaporins	1	52	0.00358275	0.700597	0.700597	3	15	0.0011811	9606	Homo sapiens	GNGT2		R-HSA-432195;R-HSA-422320;R-HSA-432188
R-HSA-156581	Methylation	1	52	0.00358275	0.700597	0.700597	1	13	0.00102362	9606	Homo sapiens	ASAP1		R-HSA-158609
R-HSA-8939236	RUNX1 regulates transcription of genes involved in differentiation of HSCs	2	106	0.00730329	0.704236	0.704236	5	15	0.0011811	9606	Homo sapiens	RPS27A;HIST1H2BC		R-HSA-8956684;R-HSA-8865491;R-HSA-8865505;R-HSA-8957265;R-HSA-8865498
R-HSA-5687128	MAPK6/MAPK4 signaling	2	106	0.00730329	0.704236	0.704236	4	40	0.00314961	9606	Homo sapiens	MOV10;RPS27A		R-HSA-5687103;R-HSA-5687112;R-HSA-5687081;R-HSA-5687113
R-HSA-73887	Death Receptor Signalling	3	157	0.0108171	0.704875	0.704875	13	90	0.00708661	9606	Homo sapiens	RACK1;TIMP2;RPS27A		R-HSA-5357776;R-HSA-5693108;R-HSA-209536;R-HSA-5357845;R-HSA-5626962;R-HSA-205039;R-HSA-5357757;R-HSA-204947;R-HSA-5626981;R-HSA-205008;R-HSA-5626982;R-HSA-209566;R-HSA-205118
R-HSA-73776	RNA Polymerase II Promoter Escape	1	53	0.00365165	0.707473	0.707473	5	7	0.000551181	9606	Homo sapiens	TAF10		R-HSA-75873;R-HSA-9613494;R-HSA-75850;R-HSA-9613497;R-HSA-75869
R-HSA-1489509	DAG and IP3 signaling	1	53	0.00365165	0.707473	0.707473	14	28	0.00220472	9606	Homo sapiens	CALM2		R-HSA-9618834;R-HSA-442725;R-HSA-9619125;R-HSA-111913;R-HSA-111912;R-HSA-111915;R-HSA-74448;R-HSA-111956;R-HSA-111930;R-HSA-442749;R-HSA-9618863;R-HSA-9617583;R-HSA-444792;R-HSA-111966
R-HSA-168333	NEP/NS2 Interacts with the Cellular Export Machinery	1	53	0.00365165	0.707473	0.707473	1	2	0.00015748	9606	Homo sapiens	PRR13		R-HSA-168880
R-HSA-180534	Vpu mediated degradation of CD4	1	53	0.00365165	0.707473	0.707473	2	5	0.000393701	9606	Homo sapiens	RPS27A		R-HSA-180597;R-HSA-180573
R-HSA-5683826	Surfactant metabolism	1	53	0.00365165	0.707473	0.707473	3	29	0.00228346	9606	Homo sapiens	CKAP4		R-HSA-5686304;R-HSA-5686286;R-HSA-5686301
R-HSA-5654741	Signaling by FGFR3	1	53	0.00365165	0.707473	0.707473	3	43	0.00338583	9606	Homo sapiens	RPS27A		R-HSA-5654679;R-HSA-934604;R-HSA-1295621
R-HSA-3214858	RMTs methylate histone arginines	1	53	0.00365165	0.707473	0.707473	1	22	0.00173228	9606	Homo sapiens	RPS2		R-HSA-8879123
R-HSA-1296071	Potassium Channels	2	107	0.00737219	0.709098	0.709098	5	19	0.00149606	9606	Homo sapiens	GNGT2;CKS2		R-HSA-1013020;R-HSA-1297444;R-HSA-1296043;R-HSA-1013013;R-HSA-1013012
R-HSA-168138	Toll Like Receptor 9 (TLR9) Cascade	2	107	0.00737219	0.709098	0.709098	12	67	0.00527559	9606	Homo sapiens	RPS7;RPS27A		R-HSA-450358;R-HSA-975118;R-HSA-188002;R-HSA-975103;R-HSA-975147;R-HSA-5684273;R-HSA-450337;R-HSA-975097;R-HSA-168184;R-HSA-5684250;R-HSA-975122;R-HSA-450346
R-HSA-190236	Signaling by FGFR	2	107	0.00737219	0.709098	0.709098	9	142	0.0111811	9606	Homo sapiens	HNRNPF;RPS27A		R-HSA-6803527;R-HSA-5654679;R-HSA-934604;R-HSA-5654677;R-HSA-5654672;R-HSA-1295621;R-HSA-6803838;R-HSA-5654684;R-HSA-6803836
R-HSA-157118	Signaling by NOTCH	5	258	0.0177759	0.713665	0.713665	29	154	0.012126	9606	Homo sapiens	MOV10;NEURL3;RPS27A;CKAP4;HIST1H2BC		R-HSA-1912413;R-HSA-1912412;R-HSA-157632;R-HSA-1606682;R-HSA-9013069;R-HSA-1912409;R-HSA-9604629;R-HSA-1912410;R-HSA-1980118;R-HSA-1912406;R-HSA-9604831;R-HSA-9604829;R-HSA-1852623;R-HSA-1912388;R-HSA-9021523;R-HSA-1912386;R-HSA-2172172;R-HSA-1912368;R-HSA-9604642;R-HSA-9604834;R-HSA-1912364;R-HSA-1912367;R-HSA-1912366;R-HSA-1980074;R-HSA-1912363;R-HSA-1912362;R-HSA-1912357;R-HSA-1606561;R-HSA-157629
R-HSA-381340	Transcriptional regulation of white adipocyte differentiation	2	108	0.00744109	0.713894	0.713894	3	18	0.00141732	9606	Homo sapiens	TGFB1;ITGA4;B9D2		R-HSA-560473;R-HSA-560491;R-HSA-381283
R-HSA-69610	p53-Independent DNA Damage Response	1	54	0.00372055	0.714192	0.714192	2	4	0.000314961	9606	Homo sapiens	RPS27A		R-HSA-69600;R-HSA-69598
R-HSA-774815	Nucleosome assembly	1	54	0.00372055	0.714192	0.714192	2	4	0.000314961	9606	Homo sapiens	HIST1H2BC		R-HSA-606287;R-HSA-606289
R-HSA-69601	Ubiquitin Mediated Degradation of Phosphorylated Cdc25A	1	54	0.00372055	0.714192	0.714192	2	4	0.000314961	9606	Homo sapiens	RPS27A		R-HSA-69600;R-HSA-69598
R-HSA-69613	p53-Independent G1/S DNA damage checkpoint	1	54	0.00372055	0.714192	0.714192	2	4	0.000314961	9606	Homo sapiens	RPS27A		R-HSA-69600;R-HSA-69598
R-HSA-606279	Deposition of new CENPA-containing nucleosomes at the centromere	1	54	0.00372055	0.714192	0.714192	2	4	0.000314961	9606	Homo sapiens	HIST1H2BC		R-HSA-606287;R-HSA-606289
R-HSA-75815	Ubiquitin-dependent degradation of Cyclin D	1	54	0.00372055	0.714192	0.714192	2	5	0.000393701	9606	Homo sapiens	RPS27A		R-HSA-75825;R-HSA-75824
R-HSA-169911	Regulation of Apoptosis	1	54	0.00372055	0.714192	0.714192	2	5	0.000393701	9606	Homo sapiens	RPS27A		R-HSA-211715;R-HSA-211734
R-HSA-349425	Autodegradation of the E3 ubiquitin ligase COP1	1	54	0.00372055	0.714192	0.714192	2	5	0.000393701	9606	Homo sapiens	RPS27A		R-HSA-264444;R-HSA-264458
R-HSA-168274	Export of Viral Ribonucleoproteins from Nucleus	1	54	0.00372055	0.714192	0.714192	1	5	0.000393701	9606	Homo sapiens	PRR13		R-HSA-168880
R-HSA-2514859	Inactivation, recovery and regulation of the phototransduction cascade	1	54	0.00372055	0.714192	0.714192	3	19	0.00149606	9606	Homo sapiens	CALM2		R-HSA-74448;R-HSA-6786205;R-HSA-3229181
R-HSA-9649948	Signaling downstream of RAS mutants	1	54	0.00372055	0.714192	0.714192	1	7	0.000551181	9606	Homo sapiens	CALM2		R-HSA-6802924
R-HSA-6802946	Signaling by moderate kinase activity BRAF mutants	1	54	0.00372055	0.714192	0.714192	1	7	0.000551181	9606	Homo sapiens	CALM2		R-HSA-6802916
R-HSA-6802949	Signaling by RAS mutants	1	54	0.00372055	0.714192	0.714192	1	8	0.000629921	9606	Homo sapiens	CALM2		R-HSA-6802924
R-HSA-8963899	Plasma lipoprotein remodeling	1	54	0.00372055	0.714192	0.714192	2	30	0.0023622	9606	Homo sapiens	ITGA4		R-HSA-6784676;R-HSA-6784628
R-HSA-75153	Apoptotic execution phase	1	54	0.00372055	0.714192	0.714192	2	57	0.00448819	9606	Homo sapiens	HIST1H1C		R-HSA-211239;R-HSA-211247
R-HSA-193704	p75 NTR receptor-mediated signalling	2	109	0.00750999	0.718623	0.718623	6	50	0.00393701	9606	Homo sapiens	TIMP2;RPS27A		R-HSA-204947;R-HSA-209536;R-HSA-205008;R-HSA-205039;R-HSA-209566;R-HSA-205118
R-HSA-76042	RNA Polymerase II Transcription Initiation And Promoter Clearance	1	55	0.00378944	0.720757	0.720757	9	11	0.000866142	9606	Homo sapiens	TAF10		R-HSA-75873;R-HSA-75861;R-HSA-9613494;R-HSA-75864;R-HSA-75866;R-HSA-75850;R-HSA-9613497;R-HSA-75869;R-HSA-75949
R-HSA-2299718	Condensation of Prophase Chromosomes	1	55	0.00378944	0.720757	0.720757	8	10	0.000787402	9606	Homo sapiens	HIST1H2BC		R-HSA-2245218;R-HSA-2288097;R-HSA-2301205;R-HSA-2294580;R-HSA-2172678;R-HSA-2294600;R-HSA-2294574;R-HSA-2294590
R-HSA-8854050	FBXL7 down-regulates AURKA during mitotic entry and in early mitosis	1	55	0.00378944	0.720757	0.720757	4	6	0.000472441	9606	Homo sapiens	RPS27A		R-HSA-8854071;R-HSA-8854051;R-HSA-8854044;R-HSA-8854041
R-HSA-174113	SCF-beta-TrCP mediated degradation of Emi1	1	55	0.00378944	0.720757	0.720757	2	3	0.00023622	9606	Homo sapiens	RPS27A		R-HSA-174203;R-HSA-174159
R-HSA-6802955	Paradoxical activation of RAF signaling by kinase inactive BRAF	1	55	0.00378944	0.720757	0.720757	1	7	0.000551181	9606	Homo sapiens	CALM2		R-HSA-6802941
R-HSA-3928665	EPH-ephrin mediated repulsion of cells	1	55	0.00378944	0.720757	0.720757	1	9	0.000708661	9606	Homo sapiens	GLIPR2		R-HSA-3928654
R-HSA-140877	Formation of Fibrin Clot (Clotting Cascade)	1	55	0.00378944	0.720757	0.720757	1	57	0.00448819	9606	Homo sapiens	CD177		R-HSA-5607004
R-HSA-8878171	Transcriptional regulation by RUNX1	5	261	0.0179826	0.722993	0.722993	38	132	0.0103937	9606	Homo sapiens	LGALS3;MOV10;RPS27A;HIST1H2BC		R-HSA-8936584;R-HSA-8938440;R-HSA-8937097;R-HSA-8938507;R-HSA-8956684;R-HSA-8937037;R-HSA-8938382;R-HSA-8936068;R-HSA-8937113;R-HSA-8937050;R-HSA-8865491;R-HSA-8936989;R-HSA-8937118;R-HSA-8957265;R-HSA-8936979;R-HSA-8865498;R-HSA-8938389;R-HSA-8935766;R-HSA-8936599;R-HSA-8936616;R-HSA-8935785;R-HSA-8936621;R-HSA-8865505;R-HSA-8937134;R-HSA-8936608;R-HSA-8936481;R-HSA-8936995;R-HSA-8937016;R-HSA-8935864;R-HSA-8939129;R-HSA-8935930;R-HSA-8936058;R-HSA-8935740;R-HSA-8937022;R-HSA-8935730;R-HSA-8935731;R-HSA-8936628;R-HSA-8938487
R-HSA-382551	Transport of small molecules	20	963	0.0663497	0.723129	0.723129	41	438	0.0344882	9606	Homo sapiens	BTF3;ITGA4;RSAD2;SLC44A2;TSC22D3;COX4I1;LST1;SLC40A1;GNGT2;GLIPR2;NACA;LCN2;RPL26;SLC25A5;RPS27A;CALM2		R-HSA-427910;R-HSA-741449;R-HSA-6784676;R-HSA-432195;R-HSA-2682349;R-HSA-6784738;R-HSA-442368;R-HSA-2855020;R-HSA-947591;R-HSA-5671707;R-HSA-163215;R-HSA-917891;R-HSA-382613;R-HSA-6784628;R-HSA-5339524;R-HSA-5229273;R-HSA-444433;R-HSA-879575;R-HSA-8855131;R-HSA-8855130;R-HSA-917841;R-HSA-9631987;R-HSA-194083;R-HSA-917933;R-HSA-8866542;R-HSA-450092;R-HSA-382575;R-HSA-450088;R-HSA-428585;R-HSA-5691108;R-HSA-904830;R-HSA-5252133;R-HSA-8866546;R-HSA-422320;R-HSA-6784735;R-HSA-432188;R-HSA-425661;R-HSA-5246444;R-HSA-939763;R-HSA-8866553;R-HSA-6784729
R-HSA-3214847	HATs acetylate histones	2	110	0.00757889	0.723287	0.723287	4	15	0.0011811	9606	Homo sapiens	TAF10;HIST1H2BC		R-HSA-3301237;R-HSA-3662335;R-HSA-3697008;R-HSA-3318415
R-HSA-72165	mRNA Splicing - Minor Pathway	1	56	0.00385834	0.727171	0.727171	5	5	0.000393701	9606	Homo sapiens	SNRPB		R-HSA-75079;R-HSA-75081;R-HSA-75080;R-HSA-75083;R-HSA-75082
R-HSA-180585	Vif-mediated degradation of APOBEC3G	1	56	0.00385834	0.727171	0.727171	2	4	0.000314961	9606	Homo sapiens	RPS27A		R-HSA-180603;R-HSA-180540
R-HSA-6781823	Formation of TC-NER Pre-Incision Complex	1	56	0.00385834	0.727171	0.727171	3	7	0.000551181	9606	Homo sapiens	RPS27A		R-HSA-6782069;R-HSA-6782004;R-HSA-6781867
R-HSA-450408	AUF1 (hnRNP D0) binds and destabilizes mRNA	1	56	0.00385834	0.727171	0.727171	1	4	0.000314961	9606	Homo sapiens	RPS27A		R-HSA-450580
R-HSA-157858	Gap junction trafficking and regulation	1	56	0.00385834	0.727171	0.727171	4	24	0.00188976	9606	Homo sapiens	GLIPR2		R-HSA-196017;R-HSA-190519;R-HSA-196026;R-HSA-190829
R-HSA-168188	Toll Like Receptor TLR6:TLR2 Cascade	2	111	0.00764779	0.727885	0.727885	27	66	0.00519685	9606	Homo sapiens	RPS27A;TLR2		R-HSA-166082;R-HSA-2201316;R-HSA-166091;R-HSA-2201322;R-HSA-5684250;R-HSA-166286;R-HSA-936960;R-HSA-166284;R-HSA-936991;R-HSA-2559414;R-HSA-936986;R-HSA-937050;R-HSA-2262775;R-HSA-166362;R-HSA-166363;R-HSA-2262777;R-HSA-936942;R-HSA-166119;R-HSA-5684273;R-HSA-450337;R-HSA-450346;R-HSA-937059;R-HSA-937022;R-HSA-168950;R-HSA-937079;R-HSA-168184;R-HSA-166072
R-HSA-166058	MyD88:MAL(TIRAP) cascade initiated on plasma membrane	2	111	0.00764779	0.727885	0.727885	26	64	0.00503937	9606	Homo sapiens	RPS27A;TLR2		R-HSA-166082;R-HSA-2201316;R-HSA-166091;R-HSA-2201322;R-HSA-5684250;R-HSA-166286;R-HSA-936960;R-HSA-166284;R-HSA-936991;R-HSA-2559414;R-HSA-936986;R-HSA-937050;R-HSA-2262775;R-HSA-166362;R-HSA-166363;R-HSA-2262777;R-HSA-936942;R-HSA-166119;R-HSA-5684273;R-HSA-450337;R-HSA-450346;R-HSA-937059;R-HSA-937022;R-HSA-937079;R-HSA-168184;R-HSA-166072
R-HSA-162599	Late Phase of HIV Life Cycle	3	163	0.0112305	0.728427	0.728427	20	77	0.00606299	9606	Homo sapiens	TAF10;RPS27A;PRR13		R-HSA-9613490;R-HSA-184323;R-HSA-167136;R-HSA-9613498;R-HSA-3149434;R-HSA-3159227;R-HSA-167113;R-HSA-167118;R-HSA-184269;R-HSA-167474;R-HSA-165043;R-HSA-167121;R-HSA-165047;R-HSA-167477;R-HSA-167130;R-HSA-167097;R-HSA-3139027;R-HSA-167134;R-HSA-3149454;R-HSA-167484
R-HSA-111885	Opioid Signalling	2	112	0.00771669	0.732419	0.732419	21	59	0.00464567	9606	Homo sapiens	GNGT2;CALM2		R-HSA-9618834;R-HSA-442725;R-HSA-167429;R-HSA-9619125;R-HSA-111913;R-HSA-111912;R-HSA-111915;R-HSA-167433;R-HSA-112271;R-HSA-74448;R-HSA-167408;R-HSA-201783;R-HSA-111956;R-HSA-201787;R-HSA-167419;R-HSA-111930;R-HSA-442749;R-HSA-9618863;R-HSA-9617583;R-HSA-444792;R-HSA-111966
R-HSA-4641258	Degradation of DVL	1	57	0.00392724	0.733439	0.733439	4	7	0.000551181	9606	Homo sapiens	RPS27A		R-HSA-4641159;R-HSA-1504193;R-HSA-1504190;R-HSA-4641260
R-HSA-4641257	Degradation of AXIN	1	57	0.00392724	0.733439	0.733439	4	8	0.000629921	9606	Homo sapiens	RPS27A		R-HSA-3640861;R-HSA-3640874;R-HSA-4641256;R-HSA-4641129
R-HSA-6799198	Complex I biogenesis	1	57	0.00392724	0.733439	0.733439	6	13	0.00102362	9606	Homo sapiens	NDUFA7		R-HSA-6799191;R-HSA-6799202;R-HSA-6799197;R-HSA-6799196;R-HSA-6799179;R-HSA-6799178
R-HSA-9604323	Negative regulation of NOTCH4 signaling	1	57	0.00392724	0.733439	0.733439	2	6	0.000472441	9606	Homo sapiens	RPS27A		R-HSA-9604642;R-HSA-9604629
R-HSA-5693571	Nonhomologous End-Joining (NHEJ)	1	57	0.00392724	0.733439	0.733439	4	13	0.00102362	9606	Homo sapiens	HIST1H2BC		R-HSA-5686900;R-HSA-5686704;R-HSA-5693599;R-HSA-5686685
R-HSA-532668	N-glycan trimming in the ER and Calnexin/Calreticulin cycle	1	57	0.00392724	0.733439	0.733439	4	18	0.00141732	9606	Homo sapiens	RPS27A		R-HSA-1022127;R-HSA-8853379;R-HSA-8850594;R-HSA-8867288
R-HSA-380108	Chemokine receptors bind chemokines	1	57	0.00392724	0.733439	0.733439	1	19	0.00149606	9606	Homo sapiens	CXCR4		R-HSA-374214
R-HSA-2453902	The canonical retinoid cycle in rods (twilight vision)	1	57	0.00392724	0.733439	0.733439	1	25	0.0019685	9606	Homo sapiens	RDH12		R-HSA-2464822
R-HSA-1236974	ER-Phagosome pathway	3	165	0.0113683	0.735944	0.735944	5	10	0.000787402	9606	Homo sapiens	RPS27A;B2M;TLR2		R-HSA-8863895;R-HSA-8863973;R-HSA-1236935;R-HSA-1236965;R-HSA-1236971
R-HSA-425366	Transport of bile salts and organic acids, metal ions and amine compounds	3	165	0.0113683	0.735944	0.735944	3	67	0.00527559	9606	Homo sapiens	SLC44A2;SLC40A1		R-HSA-904830;R-HSA-442368;R-HSA-444433
R-HSA-1912422	Pre-NOTCH Expression and Processing	2	113	0.00778559	0.736888	0.736888	16	38	0.00299213	9606	Homo sapiens	MOV10;HIST1H2BC		R-HSA-1912413;R-HSA-1912412;R-HSA-1606682;R-HSA-1912409;R-HSA-1912410;R-HSA-1912406;R-HSA-9604831;R-HSA-1912368;R-HSA-9604829;R-HSA-9604834;R-HSA-1912364;R-HSA-1912367;R-HSA-1912366;R-HSA-1912363;R-HSA-1912362;R-HSA-1606561
R-HSA-72187	mRNA 3'-end processing	1	58	0.00399614	0.739563	0.739563	3	3	0.00023622	9606	Homo sapiens	RPL35A		R-HSA-8849157;R-HSA-72180;R-HSA-72185
R-HSA-912446	Meiotic recombination	1	58	0.00399614	0.739563	0.739563	4	9	0.000708661	9606	Homo sapiens	HIST1H2BC		R-HSA-912458;R-HSA-912503;R-HSA-912496;R-HSA-1214188
R-HSA-109704	PI3K Cascade	1	58	0.00399614	0.739563	0.739563	1	6	0.000472441	9606	Homo sapiens	RPS7		R-HSA-109699
R-HSA-442755	Activation of NMDA receptors and postsynaptic events	2	114	0.00785449	0.741294	0.741294	30	71	0.00559055	9606	Homo sapiens	DYNLL1;CALM2		R-HSA-9618834;R-HSA-9619478;R-HSA-9619355;R-HSA-442760;R-HSA-438037;R-HSA-9619783;R-HSA-9619467;R-HSA-9619214;R-HSA-442715;R-HSA-9619376;R-HSA-442725;R-HSA-9612085;R-HSA-9619125;R-HSA-111913;R-HSA-9618811;R-HSA-111912;R-HSA-442732;R-HSA-111915;R-HSA-9619449;R-HSA-9618750;R-HSA-9617535;R-HSA-445367;R-HSA-9618785;R-HSA-9619430;R-HSA-9619367;R-HSA-442749;R-HSA-9617326;R-HSA-9617583;R-HSA-9618863;R-HSA-444792
R-HSA-181438	Toll Like Receptor 2 (TLR2) Cascade	2	114	0.00785449	0.741294	0.741294	28	68	0.00535433	9606	Homo sapiens	RPS27A;TLR2		R-HSA-166082;R-HSA-2201316;R-HSA-166091;R-HSA-2201322;R-HSA-5684250;R-HSA-166286;R-HSA-936960;R-HSA-166284;R-HSA-936991;R-HSA-2559414;R-HSA-936986;R-HSA-937050;R-HSA-2262775;R-HSA-166362;R-HSA-166363;R-HSA-2262777;R-HSA-936942;R-HSA-166119;R-HSA-5684273;R-HSA-450337;R-HSA-450346;R-HSA-937059;R-HSA-937022;R-HSA-168950;R-HSA-168951;R-HSA-937079;R-HSA-168184;R-HSA-166072
R-HSA-168179	Toll Like Receptor TLR1:TLR2 Cascade	2	114	0.00785449	0.741294	0.741294	27	66	0.00519685	9606	Homo sapiens	RPS27A;TLR2		R-HSA-166082;R-HSA-2201316;R-HSA-166091;R-HSA-2201322;R-HSA-5684250;R-HSA-166286;R-HSA-936960;R-HSA-166284;R-HSA-936991;R-HSA-2559414;R-HSA-936986;R-HSA-937050;R-HSA-2262775;R-HSA-166362;R-HSA-166363;R-HSA-2262777;R-HSA-936942;R-HSA-166119;R-HSA-5684273;R-HSA-450337;R-HSA-450346;R-HSA-937059;R-HSA-937022;R-HSA-168951;R-HSA-937079;R-HSA-168184;R-HSA-166072
R-HSA-68827	CDT1 association with the CDC6:ORC:origin complex	1	59	0.00406504	0.745547	0.745547	2	3	0.00023622	9606	Homo sapiens	RPS27A		R-HSA-68825;R-HSA-68712
R-HSA-69541	Stabilization of p53	1	59	0.00406504	0.745547	0.745547	4	15	0.0011811	9606	Homo sapiens	RPS27A		R-HSA-6804724;R-HSA-6804879;R-HSA-264444;R-HSA-264458
R-HSA-2514856	The phototransduction cascade	1	59	0.00406504	0.745547	0.745547	3	27	0.00212598	9606	Homo sapiens	CALM2		R-HSA-74448;R-HSA-6786205;R-HSA-3229181
R-HSA-8856825	Cargo recognition for clathrin-mediated endocytosis	2	115	0.00792338	0.745637	0.745637	2	14	0.00110236	9606	Homo sapiens	GLIPR2;RPS27A		R-HSA-8866279;R-HSA-8866283
R-HSA-73886	Chromosome Maintenance	2	116	0.00799228	0.749917	0.749917	7	27	0.00212598	9606	Homo sapiens	NACA;HIST1H2BC		R-HSA-174452;R-HSA-606287;R-HSA-606289;R-HSA-181450;R-HSA-174427;R-HSA-174425;R-HSA-176700
R-HSA-983169	Class I MHC mediated antigen processing & presentation	9	465	0.032038	0.750712	0.750712	26	48	0.00377953	9606	Homo sapiens	ASB7;TXNIP;MSN;MAN2B1;RPS27A;COX6A1;B2M;TLR2		R-HSA-8951499;R-HSA-1236954;R-HSA-983427;R-HSA-983426;R-HSA-983425;R-HSA-983424;R-HSA-8863895;R-HSA-1236935;R-HSA-1236943;R-HSA-983150;R-HSA-8863973;R-HSA-983147;R-HSA-983146;R-HSA-983142;R-HSA-983140;R-HSA-983138;R-HSA-983422;R-HSA-983421;R-HSA-1236964;R-HSA-983161;R-HSA-1236965;R-HSA-1236971;R-HSA-983157;R-HSA-983156;R-HSA-983153;R-HSA-983152
R-HSA-5339562	Uptake and actions of bacterial toxins	1	60	0.00413394	0.751393	0.751393	1	65	0.00511811	9606	Homo sapiens	CALM2		R-HSA-5211224
R-HSA-211000	Gene Silencing by RNA	2	117	0.00806118	0.754135	0.754135	2	36	0.00283465	9606	Homo sapiens	HIST1H2BC;PRR13		R-HSA-5578742;R-HSA-5578744
R-HSA-5362768	Hh mutants that don't undergo autocatalytic processing are degraded by ERAD	1	61	0.00420284	0.757106	0.757106	2	6	0.000472441	9606	Homo sapiens	RPS27A		R-HSA-5387392;R-HSA-5483238
R-HSA-5676590	NIK-->noncanonical NF-kB signaling	1	61	0.00420284	0.757106	0.757106	2	9	0.000708661	9606	Homo sapiens	RPS27A		R-HSA-5607731;R-HSA-5607725
R-HSA-432722	Golgi Associated Vesicle Biogenesis	1	61	0.00420284	0.757106	0.757106	1	7	0.000551181	9606	Homo sapiens	RACK1		R-HSA-429815
R-HSA-177929	Signaling by EGFR	1	61	0.00420284	0.757106	0.757106	6	49	0.00385827	9606	Homo sapiens	RPS27A		R-HSA-183089;R-HSA-182993;R-HSA-182986;R-HSA-183051;R-HSA-183084;R-HSA-183036
R-HSA-5696398	Nucleotide Excision Repair	2	119	0.00819898	0.762388	0.762388	27	36	0.00283465	9606	Homo sapiens	RPS9;RPS27A		R-HSA-5696465;R-HSA-5696670;R-HSA-6781867;R-HSA-5696664;R-HSA-6790454;R-HSA-6782069;R-HSA-6782004;R-HSA-5689861;R-HSA-6782131;R-HSA-5696655;R-HSA-6782141;R-HSA-6782204;R-HSA-6782138;R-HSA-5690996;R-HSA-5690997;R-HSA-6782211;R-HSA-6782208;R-HSA-5691006;R-HSA-5691000;R-HSA-5691001;R-HSA-6790487;R-HSA-5690213;R-HSA-6782227;R-HSA-6782224;R-HSA-6782943;R-HSA-5690988;R-HSA-6782234
R-HSA-1221632	Meiotic synapsis	1	62	0.00427174	0.762688	0.762688	4	6	0.000472441	9606	Homo sapiens	HIST1H2BC		R-HSA-912408;R-HSA-912470;R-HSA-912467;R-HSA-912450
R-HSA-418597	G alpha (z) signalling events	1	62	0.00427174	0.762688	0.762688	4	13	0.00102362	9606	Homo sapiens	GNGT2		R-HSA-749453;R-HSA-750988;R-HSA-751024;R-HSA-749446
R-HSA-187577	SCF(Skp2)-mediated degradation of p27/p21	1	62	0.00427174	0.762688	0.762688	2	7	0.000551181	9606	Homo sapiens	RPS27A		R-HSA-187574;R-HSA-187575
R-HSA-5610783	Degradation of GLI2 by the proteasome	1	62	0.00427174	0.762688	0.762688	1	5	0.000393701	9606	Homo sapiens	RPS27A		R-HSA-5610745
R-HSA-5610785	GLI3 is processed to GLI3R by the proteasome	1	62	0.00427174	0.762688	0.762688	1	5	0.000393701	9606	Homo sapiens	RPS27A		R-HSA-5610746
R-HSA-5610780	Degradation of GLI1 by the proteasome	1	62	0.00427174	0.762688	0.762688	1	6	0.000472441	9606	Homo sapiens	RPS27A		R-HSA-5610742
R-HSA-180786	Extension of Telomeres	1	62	0.00427174	0.762688	0.762688	3	21	0.00165354	9606	Homo sapiens	NACA		R-HSA-174452;R-HSA-174427;R-HSA-174425
R-HSA-4551638	SUMOylation of chromatin organization proteins	1	62	0.00427174	0.762688	0.762688	2	15	0.0011811	9606	Homo sapiens	PRR13		R-HSA-4615987;R-HSA-4615872
R-HSA-73929	Base-Excision Repair, AP Site Formation	1	62	0.00427174	0.762688	0.762688	6	62	0.00488189	9606	Homo sapiens	HIST1H2BC		R-HSA-9629216;R-HSA-9629483;R-HSA-9629195;R-HSA-9629497;R-HSA-9629372;R-HSA-9629373
R-HSA-5654736	Signaling by FGFR1	1	62	0.00427174	0.762688	0.762688	3	48	0.00377953	9606	Homo sapiens	RPS27A		R-HSA-934604;R-HSA-5654672;R-HSA-1295621
R-HSA-1483257	Phospholipid metabolism	6	325	0.0223922	0.764252	0.764252	7	218	0.0171654	9606	Homo sapiens	DGAT1;RPS7;SLC44A2;TCTEX1D2;RPL13		R-HSA-1675961;R-HSA-1676024;R-HSA-444433;R-HSA-1675939;R-HSA-5333678;R-HSA-1483081;R-HSA-1482889
R-HSA-1989781	PPARA activates gene expression	3	174	0.0119884	0.767752	0.767752	2	41	0.00322835	9606	Homo sapiens	ITGA4;G0S2		R-HSA-560473;R-HSA-1989759
R-HSA-3214815	HDACs deacetylate histones	1	63	0.00434064	0.768142	0.768142	4	4	0.000314961	9606	Homo sapiens	HIST1H2BC		R-HSA-3777129;R-HSA-3782637;R-HSA-3782655;R-HSA-3769447
R-HSA-6811436	COPI-independent Golgi-to-ER retrograde traffic	1	63	0.00434064	0.768142	0.768142	2	7	0.000551181	9606	Homo sapiens	DYNLL1		R-HSA-8849350;R-HSA-8849353
R-HSA-5674135	MAP2K and MAPK activation	1	63	0.00434064	0.768142	0.768142	2	8	0.000629921	9606	Homo sapiens	PPT1		R-HSA-5674132;R-HSA-5674130
R-HSA-193648	NRAGE signals death through JNK	1	63	0.00434064	0.768142	0.768142	1	7	0.000551181	9606	Homo sapiens	TIMP2		R-HSA-205039
R-HSA-5387390	Hh mutants abrogate ligand secretion	1	64	0.00440954	0.773471	0.773471	2	7	0.000551181	9606	Homo sapiens	RPS27A		R-HSA-5387392;R-HSA-5483238
R-HSA-5578775	Ion homeostasis	1	64	0.00440954	0.773471	0.773471	3	15	0.0011811	9606	Homo sapiens	CALM2		R-HSA-427910;R-HSA-2855020;R-HSA-425661
R-HSA-382556	ABC-family proteins mediated transport	2	122	0.00840568	0.774318	0.774318	5	27	0.00212598	9606	Homo sapiens	RSAD2;RPS27A		R-HSA-382613;R-HSA-8866546;R-HSA-8866542;R-HSA-382575;R-HSA-8866553
R-HSA-400206	Regulation of lipid metabolism by PPARalpha	3	176	0.0121262	0.774382	0.774382	2	44	0.00346457	9606	Homo sapiens	ITGA4;G0S2		R-HSA-560473;R-HSA-1989759
R-HSA-1640170	Cell Cycle	14	715	0.0492628	0.774621	0.774621	127	435	0.034252	9606	Homo sapiens	MMP8;DYNLL1;ARPP19;EEF1A1;COX7A2L;RPS27;NACA;TXNIP;MAN2B1;B9D2;RPS27A;HIST1H2BC;PRR13		R-HSA-69891;R-HSA-375302;R-HSA-8852354;R-HSA-69127;R-HSA-174088;R-HSA-2990880;R-HSA-2294574;R-HSA-264458;R-HSA-2990882;R-HSA-69140;R-HSA-912408;R-HSA-69142;R-HSA-2294580;R-HSA-69144;R-HSA-174104;R-HSA-8853405;R-HSA-174105;R-HSA-188191;R-HSA-2294590;R-HSA-69152;R-HSA-3000335;R-HSA-380455;R-HSA-174119;R-HSA-2172678;R-HSA-174120;R-HSA-174121;R-HSA-8853419;R-HSA-2168079;R-HSA-75825;R-HSA-68913;R-HSA-75824;R-HSA-68914;R-HSA-174132;R-HSA-2301205;R-HSA-9634219;R-HSA-174139;R-HSA-176700;R-HSA-2245218;R-HSA-5683735;R-HSA-174144;R-HSA-606287;R-HSA-912458;R-HSA-174159;R-HSA-174157;R-HSA-912450;R-HSA-68946;R-HSA-68948;R-HSA-68950;R-HSA-9618378;R-HSA-606289;R-HSA-174171;R-HSA-174427;R-HSA-380508;R-HSA-174425;R-HSA-912470;R-HSA-912467;R-HSA-9648114;R-HSA-113504;R-HSA-141409;R-HSA-2294600;R-HSA-141422;R-HSA-141423;R-HSA-174195;R-HSA-2484822;R-HSA-141431;R-HSA-380272;R-HSA-174452;R-HSA-174202;R-HSA-174203;R-HSA-912503;R-HSA-141439;R-HSA-912496;R-HSA-2430552;R-HSA-380283;R-HSA-6799332;R-HSA-380294;R-HSA-1638803;R-HSA-176264;R-HSA-380303;R-HSA-9615901;R-HSA-174227;R-HSA-174224;R-HSA-380311;R-HSA-6804724;R-HSA-69015;R-HSA-1363331;R-HSA-69016;R-HSA-380316;R-HSA-2468287;R-HSA-8854044;R-HSA-174238;R-HSA-8854041;R-HSA-8854051;R-HSA-174255;R-HSA-8854071;R-HSA-187574;R-HSA-187575;R-HSA-1638821;R-HSA-69053;R-HSA-2288097;R-HSA-2467809;R-HSA-2467811;R-HSA-69063;R-HSA-181450;R-HSA-69068;R-HSA-179410;R-HSA-188371;R-HSA-3000319;R-HSA-9615937;R-HSA-69074;R-HSA-2574845;R-HSA-179417;R-HSA-9615945;R-HSA-3000310;R-HSA-179421;R-HSA-69598;R-HSA-2574840;R-HSA-69600;R-HSA-174058;R-HSA-6804879;R-HSA-9634169;R-HSA-174057;R-HSA-174070;R-HSA-264444;R-HSA-174079;R-HSA-69116;R-HSA-1214188
R-HSA-9006934	Signaling by Receptor Tyrosine Kinases	12	622	0.0428552	0.777938	0.777938	66	698	0.0549606	9606	Homo sapiens	PTPN18;RPS7;GM2A;NACA;DENND4A;GLIPR2;HNRNPF;ACOD1;RPL26;RPS27A;CALM2;IGF1R		R-HSA-109699;R-HSA-183051;R-HSA-8875661;R-HSA-8875659;R-HSA-202127;R-HSA-1918092;R-HSA-1918095;R-HSA-202129;R-HSA-8875540;R-HSA-8851859;R-HSA-1295621;R-HSA-6803838;R-HSA-202137;R-HSA-6803836;R-HSA-8875431;R-HSA-6803527;R-HSA-8875558;R-HSA-8851877;R-HSA-202144;R-HSA-2428930;R-HSA-8875183;R-HSA-183084;R-HSA-1497784;R-HSA-1253282;R-HSA-183089;R-HSA-8875443;R-HSA-8875568;R-HSA-8875576;R-HSA-8875591;R-HSA-5654679;R-HSA-934604;R-HSA-5654677;R-HSA-2404199;R-HSA-2404193;R-HSA-177479;R-HSA-5654672;R-HSA-2404195;R-HSA-182986;R-HSA-5654684;R-HSA-2404200;R-HSA-1977296;R-HSA-1358789;R-HSA-74448;R-HSA-177491;R-HSA-1358790;R-HSA-182993;R-HSA-8874079;R-HSA-1358797;R-HSA-2428926;R-HSA-1358792;R-HSA-170975;R-HSA-1358795;R-HSA-2428922;R-HSA-177501;R-HSA-170978;R-HSA-382052;R-HSA-170979;R-HSA-74723;R-HSA-382056;R-HSA-5686072;R-HSA-8864105;R-HSA-5252133;R-HSA-8864125;R-HSA-202111;R-HSA-202110;R-HSA-183036
R-HSA-2980766	Nuclear Envelope Breakdown	1	65	0.00447843	0.778677	0.778677	2	13	0.00102362	9606	Homo sapiens	PRR13		R-HSA-2990880;R-HSA-2990882
R-HSA-112399	IRS-mediated signalling	1	65	0.00447843	0.778677	0.778677	1	9	0.000708661	9606	Homo sapiens	RPS7		R-HSA-109699
R-HSA-3299685	Detoxification of Reactive Oxygen Species	1	65	0.00447843	0.778677	0.778677	1	34	0.00267717	9606	Homo sapiens	ATOX1		R-HSA-3697838
R-HSA-6782210	Gap-filling DNA repair synthesis and ligation in TC-NER	1	66	0.00454733	0.783765	0.783765	2	2	0.00015748	9606	Homo sapiens	RPS27A		R-HSA-6782227;R-HSA-6782208
R-HSA-5607761	Dectin-1 mediated noncanonical NF-kB signaling	1	66	0.00454733	0.783765	0.783765	2	9	0.000708661	9606	Homo sapiens	RPS27A		R-HSA-5607731;R-HSA-5607725
R-HSA-9029569	NR1H3 & NR1H2 regulate gene expression linked to cholesterol transport and efflux	1	66	0.00454733	0.783765	0.783765	8	40	0.00314961	9606	Homo sapiens	MOV10		R-HSA-9618486;R-HSA-9618405;R-HSA-9038545;R-HSA-9618392;R-HSA-9657791;R-HSA-9618479;R-HSA-9605052;R-HSA-9624925
R-HSA-4608870	Asymmetric localization of PCP proteins	1	66	0.00454733	0.783765	0.783765	1	7	0.000551181	9606	Homo sapiens	RPS27A		R-HSA-4608852
R-HSA-69242	S Phase	3	179	0.0123329	0.784036	0.784036	20	54	0.00425197	9606	Homo sapiens	NACA;TXNIP;RPS27A		R-HSA-69152;R-HSA-69063;R-HSA-69127;R-HSA-69068;R-HSA-75825;R-HSA-68913;R-HSA-75824;R-HSA-68946;R-HSA-69074;R-HSA-187574;R-HSA-68948;R-HSA-187575;R-HSA-69140;R-HSA-69015;R-HSA-68950;R-HSA-69142;R-HSA-69016;R-HSA-69144;R-HSA-69053;R-HSA-69116
R-HSA-416476	G alpha (q) signalling events	5	283	0.0194984	0.784776	0.784776	8	35	0.00275591	9606	Homo sapiens	RGS2;GNGT2;FPR1;FPR2;RPL26		R-HSA-418582;R-HSA-8982025;R-HSA-749448;R-HSA-8982026;R-HSA-749452;R-HSA-8982017;R-HSA-750993;R-HSA-379048
R-HSA-9033241	Peroxisomal protein import	1	67	0.00461623	0.788736	0.788736	12	26	0.00204724	9606	Homo sapiens	RPS27A		R-HSA-8953946;R-HSA-9033499;R-HSA-9033485;R-HSA-9033533;R-HSA-9033516;R-HSA-8953917;R-HSA-9033505;R-HSA-9033491;R-HSA-9033509;R-HSA-9033527;R-HSA-9033478;R-HSA-9033526
R-HSA-5678895	Defective CFTR causes cystic fibrosis	1	67	0.00461623	0.788736	0.788736	3	7	0.000551181	9606	Homo sapiens	RPS27A		R-HSA-8866854;R-HSA-8866858;R-HSA-8866856
R-HSA-977443	GABA receptor activation	1	67	0.00461623	0.788736	0.788736	3	12	0.000944882	9606	Homo sapiens	GNGT2		R-HSA-1013020;R-HSA-1013013;R-HSA-1013012
R-HSA-201722	Formation of the beta-catenin:TCF transactivating complex	1	67	0.00461623	0.788736	0.788736	2	13	0.00102362	9606	Homo sapiens	HIST1H2BC		R-HSA-3364026;R-HSA-3451147
R-HSA-2022090	Assembly of collagen fibrils and other multimeric structures	1	67	0.00461623	0.788736	0.788736	3	26	0.00204724	9606	Homo sapiens	ACOD1		R-HSA-2213201;R-HSA-2299620;R-HSA-1474266
R-HSA-156590	Glutathione conjugation	1	67	0.00461623	0.788736	0.788736	1	14	0.00110236	9606	Homo sapiens	MGST1		R-HSA-176059
R-HSA-1592230	Mitochondrial biogenesis	2	127	0.00875017	0.793041	0.793041	2	36	0.00283465	9606	Homo sapiens	ATP5E;CALM2		R-HSA-8949580;R-HSA-111912
R-HSA-6782135	Dual incision in TC-NER	1	68	0.00468513	0.793593	0.793593	6	6	0.000472441	9606	Homo sapiens	RPS27A		R-HSA-6782211;R-HSA-6782131;R-HSA-6782224;R-HSA-6782141;R-HSA-6782204;R-HSA-6782138
R-HSA-983189	Kinesins	1	68	0.00468513	0.793593	0.793593	3	14	0.00110236	9606	Homo sapiens	MAN2B1		R-HSA-983259;R-HSA-990489;R-HSA-983266
R-HSA-68867	Assembly of the pre-replicative complex	1	68	0.00468513	0.793593	0.793593	2	12	0.000944882	9606	Homo sapiens	RPS27A		R-HSA-68825;R-HSA-68712
R-HSA-445717	Aquaporin-mediated transport	1	68	0.00468513	0.793593	0.793593	3	25	0.0019685	9606	Homo sapiens	GNGT2		R-HSA-432195;R-HSA-422320;R-HSA-432188
R-HSA-3108232	SUMO E3 ligases SUMOylate target proteins	3	183	0.0126085	0.796377	0.796377	14	131	0.010315	9606	Homo sapiens	EEF1A1;CKAP4;PRR13		R-HSA-5228525;R-HSA-3000399;R-HSA-4551649;R-HSA-5228523;R-HSA-4615872;R-HSA-3000348;R-HSA-3000383;R-HSA-5228508;R-HSA-4615987;R-HSA-3000411;R-HSA-4570493;R-HSA-4551679;R-HSA-4655355;R-HSA-4086083
R-HSA-5688426	Deubiquitination	5	288	0.0198429	0.797225	0.797225	56	77	0.00606299	9606	Homo sapiens	RPS9;TGFB1;TAF10;B9D2;RPS27A;HIST1H2BC		R-HSA-5690196;R-HSA-688136;R-HSA-6782820;R-HSA-8869506;R-HSA-5689950;R-HSA-5696605;R-HSA-5688797;R-HSA-5696600;R-HSA-6781814;R-HSA-5696960;R-HSA-8865182;R-HSA-5690319;R-HSA-5690827;R-HSA-5689544;R-HSA-5696968;R-HSA-3640872;R-HSA-5690870;R-HSA-5689972;R-HSA-5689973;R-HSA-6781764;R-HSA-5691381;R-HSA-5696627;R-HSA-5697009;R-HSA-870437;R-HSA-6781897;R-HSA-6783177;R-HSA-5696997;R-HSA-936381;R-HSA-6781779;R-HSA-5690080;R-HSA-5696872;R-HSA-5690856;R-HSA-5696534;R-HSA-5689111;R-HSA-870479;R-HSA-6782628;R-HSA-5696914;R-HSA-5691411;R-HSA-936390;R-HSA-5690759;R-HSA-5688837;R-HSA-8869456;R-HSA-5696564;R-HSA-5696947;R-HSA-5696945;R-HSA-5696958;R-HSA-8862184;R-HSA-5690790;R-HSA-5691431;R-HSA-5696547;R-HSA-5690159;R-HSA-5691439;R-HSA-2179291;R-HSA-5690157;R-HSA-6782106;R-HSA-5690152
R-HSA-450294	MAP kinase activation	1	69	0.00475403	0.798338	0.798338	4	32	0.00251969	9606	Homo sapiens	RPS27A		R-HSA-5684273;R-HSA-450337;R-HSA-5684250;R-HSA-450346
R-HSA-163841	Gamma carboxylation, hypusine formation and arylsulfatase activation	1	69	0.00475403	0.798338	0.798338	1	39	0.00307087	9606	Homo sapiens	RPL22		R-HSA-6788650
R-HSA-69580	p53-Dependent G1/S DNA damage checkpoint	1	70	0.00482293	0.802975	0.802975	4	22	0.00173228	9606	Homo sapiens	RPS27A		R-HSA-6804724;R-HSA-6804879;R-HSA-264444;R-HSA-264458
R-HSA-69563	p53-Dependent G1 DNA Damage Response	1	70	0.00482293	0.802975	0.802975	4	22	0.00173228	9606	Homo sapiens	RPS27A		R-HSA-6804724;R-HSA-6804879;R-HSA-264444;R-HSA-264458
R-HSA-6784531	tRNA processing in the nucleus	1	70	0.00482293	0.802975	0.802975	1	7	0.000551181	9606	Homo sapiens	PRR13		R-HSA-6783483
R-HSA-3371497	HSP90 chaperone cycle for steroid hormone receptors (SHR)	1	70	0.00482293	0.802975	0.802975	1	12	0.000944882	9606	Homo sapiens	DYNLL1		R-HSA-5618080
R-HSA-196071	Metabolism of steroid hormones	1	70	0.00482293	0.802975	0.802975	1	38	0.00299213	9606	Homo sapiens	TSPO		R-HSA-8951850
R-HSA-446219	Synthesis of substrates in N-glycan biosythesis	2	131	0.00902577	0.807021	0.807021	3	49	0.00385827	9606	Homo sapiens	CTSA;CALM2		R-HSA-4084999;R-HSA-9638120;R-HSA-428585
R-HSA-380284	Loss of proteins required for interphase microtubule organization from the centrosome	1	71	0.00489183	0.807506	0.807506	3	3	0.00023622	9606	Homo sapiens	DYNLL1		R-HSA-380294;R-HSA-380272;R-HSA-380303
R-HSA-380259	Loss of Nlp from mitotic centrosomes	1	71	0.00489183	0.807506	0.807506	2	2	0.00015748	9606	Homo sapiens	DYNLL1		R-HSA-380272;R-HSA-380303
R-HSA-112043	PLC beta mediated events	1	71	0.00489183	0.807506	0.807506	14	32	0.00251969	9606	Homo sapiens	CALM2		R-HSA-9618834;R-HSA-442725;R-HSA-9619125;R-HSA-111913;R-HSA-111912;R-HSA-111915;R-HSA-74448;R-HSA-111956;R-HSA-111930;R-HSA-442749;R-HSA-9618863;R-HSA-9617583;R-HSA-444792;R-HSA-111966
R-HSA-5658442	Regulation of RAS by GAPs	1	71	0.00489183	0.807506	0.807506	1	5	0.000393701	9606	Homo sapiens	RPS27A		R-HSA-5658424
R-HSA-9616222	Transcriptional regulation of granulopoiesis	1	71	0.00489183	0.807506	0.807506	1	27	0.00212598	9606	Homo sapiens	HIST1H2BC		R-HSA-8865505
R-HSA-1236975	Antigen processing-Cross presentation	3	187	0.0128841	0.808124	0.808124	8	23	0.00181102	9606	Homo sapiens	RPS27A;B2M;TLR2		R-HSA-8863895;R-HSA-8863973;R-HSA-1236935;R-HSA-1236964;R-HSA-1236965;R-HSA-1236954;R-HSA-1236971;R-HSA-1236943
R-HSA-8951664	Neddylation	4	241	0.0166047	0.809467	0.809467	12	31	0.00244094	9606	Homo sapiens	ASB7;MAN2B1;RPS27A		R-HSA-8956040;R-HSA-8955289;R-HSA-8955241;R-HSA-8956106;R-HSA-8956026;R-HSA-8952044;R-HSA-8956045;R-HSA-8955245;R-HSA-8952638;R-HSA-8952639;R-HSA-8955285;R-HSA-8952039
R-HSA-5173105	O-linked glycosylation	2	132	0.00909467	0.810383	0.810383	2	28	0.00220472	9606	Homo sapiens	SLC44A2;CKAP4		R-HSA-5615637;R-HSA-5173192
R-HSA-112040	G-protein mediated events	1	72	0.00496073	0.811932	0.811932	14	41	0.00322835	9606	Homo sapiens	CALM2		R-HSA-9618834;R-HSA-442725;R-HSA-9619125;R-HSA-111913;R-HSA-111912;R-HSA-111915;R-HSA-74448;R-HSA-111956;R-HSA-111930;R-HSA-442749;R-HSA-9618863;R-HSA-9617583;R-HSA-444792;R-HSA-111966
R-HSA-1234176	Oxygen-dependent proline hydroxylation of Hypoxia-inducible Factor Alpha	1	72	0.00496073	0.811932	0.811932	4	12	0.000944882	9606	Homo sapiens	RPS27A		R-HSA-1234163;R-HSA-1234159;R-HSA-1234175;R-HSA-1234172
R-HSA-168325	Viral Messenger RNA Synthesis	1	72	0.00496073	0.811932	0.811932	2	6	0.000472441	9606	Homo sapiens	PRR13		R-HSA-192627;R-HSA-192925
R-HSA-69615	G1/S DNA Damage Checkpoints	1	72	0.00496073	0.811932	0.811932	6	26	0.00204724	9606	Homo sapiens	RPS27A		R-HSA-69600;R-HSA-6804724;R-HSA-6804879;R-HSA-264444;R-HSA-264458;R-HSA-69598
R-HSA-5358346	Hedgehog ligand biogenesis	1	72	0.00496073	0.811932	0.811932	2	15	0.0011811	9606	Homo sapiens	RPS27A		R-HSA-5362448;R-HSA-5362412
R-HSA-1169091	Activation of NF-kappaB in B cells	1	72	0.00496073	0.811932	0.811932	1	10	0.000787402	9606	Homo sapiens	RPS27A		R-HSA-1168643
R-HSA-156584	Cytosolic sulfonation of small molecules	1	72	0.00496073	0.811932	0.811932	1	24	0.00188976	9606	Homo sapiens	COX4I1		R-HSA-741449
R-HSA-74751	Insulin receptor signalling cascade	1	72	0.00496073	0.811932	0.811932	1	25	0.0019685	9606	Homo sapiens	RPS7		R-HSA-109699
R-HSA-68949	Orc1 removal from chromatin	1	73	0.00502963	0.816257	0.816257	2	4	0.000314961	9606	Homo sapiens	RPS27A		R-HSA-68946;R-HSA-68948
R-HSA-6802952	Signaling by BRAF and RAF fusions	1	73	0.00502963	0.816257	0.816257	1	5	0.000393701	9606	Homo sapiens	CALM2		R-HSA-6802927
R-HSA-189445	Metabolism of porphyrins	1	73	0.00502963	0.816257	0.816257	1	40	0.00314961	9606	Homo sapiens	LST1		R-HSA-9661397
R-HSA-3371556	Cellular response to heat stress	2	135	0.00930136	0.820156	0.820156	2	29	0.00228346	9606	Homo sapiens	EEF1A1;PRR13		R-HSA-3371591;R-HSA-5252041
R-HSA-8854518	AURKA Activation by TPX2	1	74	0.00509853	0.820483	0.820483	2	2	0.00015748	9606	Homo sapiens	DYNLL1		R-HSA-8853405;R-HSA-8853419
R-HSA-8948751	Regulation of PTEN stability and activity	1	74	0.00509853	0.820483	0.820483	6	13	0.00102362	9606	Homo sapiens	RPS27A		R-HSA-6807206;R-HSA-8851011;R-HSA-8850992;R-HSA-8948832;R-HSA-6807134;R-HSA-8948775
R-HSA-2990846	SUMOylation	3	192	0.0132286	0.822002	0.822002	14	140	0.0110236	9606	Homo sapiens	EEF1A1;CKAP4;PRR13		R-HSA-5228525;R-HSA-3000399;R-HSA-4551649;R-HSA-5228523;R-HSA-4615872;R-HSA-3000348;R-HSA-3000383;R-HSA-5228508;R-HSA-4615987;R-HSA-3000411;R-HSA-4570493;R-HSA-4551679;R-HSA-4655355;R-HSA-4086083
R-HSA-211981	Xenobiotics	1	75	0.00516742	0.824612	0.824612	11	22	0.00173228	9606	Homo sapiens	MAN2B1		R-HSA-76416;R-HSA-76354;R-HSA-76434;R-HSA-211910;R-HSA-211988;R-HSA-76456;R-HSA-76475;R-HSA-211929;R-HSA-76397;R-HSA-211966;R-HSA-143468
R-HSA-112315	Transmission across Chemical Synapses	6	352	0.0242524	0.825355	0.825355	43	161	0.0126772	9606	Homo sapiens	CTSA;GNGT2;ALDH2;RPLP1;DYNLL1;CALM2		R-HSA-9618834;R-HSA-9619478;R-HSA-380608;R-HSA-9619355;R-HSA-442760;R-HSA-629595;R-HSA-1013020;R-HSA-438037;R-HSA-629596;R-HSA-9619783;R-HSA-451283;R-HSA-629599;R-HSA-9619467;R-HSA-1013013;R-HSA-1013012;R-HSA-9619214;R-HSA-629588;R-HSA-442715;R-HSA-9619376;R-HSA-442725;R-HSA-9612085;R-HSA-9619125;R-HSA-111913;R-HSA-9618811;R-HSA-451311;R-HSA-111912;R-HSA-500717;R-HSA-442732;R-HSA-111915;R-HSA-9619449;R-HSA-9618750;R-HSA-9617535;R-HSA-445367;R-HSA-9618785;R-HSA-9619430;R-HSA-9619367;R-HSA-442749;R-HSA-622325;R-HSA-9617326;R-HSA-9617583;R-HSA-9618863;R-HSA-444792;R-HSA-622326
R-HSA-448424	Interleukin-17 signaling	1	77	0.00530522	0.832588	0.832588	4	35	0.00275591	9606	Homo sapiens	RPS27A		R-HSA-5684273;R-HSA-450337;R-HSA-5684250;R-HSA-450346
R-HSA-3906995	Diseases associated with O-glycosylation of proteins	1	78	0.00537412	0.83644	0.83644	2	9	0.000708661	9606	Homo sapiens	CKAP4		R-HSA-5615556;R-HSA-5615604
R-HSA-15869	Metabolism of nucleotides	4	254	0.0175003	0.840173	0.840173	7	135	0.0106299	9606	Homo sapiens	RPL11;GLRX;UPP1;RPL39		R-HSA-8866405;R-HSA-2161187;R-HSA-111746;R-HSA-74372;R-HSA-109624;R-HSA-74376;R-HSA-111742
R-HSA-1445148	Translocation of SLC2A4 (GLUT4) to the plasma membrane	1	79	0.00544302	0.840203	0.840203	2	15	0.0011811	9606	Homo sapiens	CALM2		R-HSA-2316352;R-HSA-2316349
R-HSA-75105	Fatty acyl-CoA biosynthesis	1	79	0.00544302	0.840203	0.840203	1	24	0.00188976	9606	Homo sapiens	PPT1		R-HSA-5690517
R-HSA-5625740	RHO GTPases activate PKNs	1	80	0.00551192	0.84388	0.84388	8	20	0.0015748	9606	Homo sapiens	HIST1H2BC		R-HSA-5625797;R-HSA-5625796;R-HSA-5625870;R-HSA-5625774;R-HSA-5625849;R-HSA-5625848;R-HSA-5625784;R-HSA-5625883
R-HSA-351202	Metabolism of polyamines	1	80	0.00551192	0.84388	0.84388	1	17	0.00133858	9606	Homo sapiens	SMOX		R-HSA-141341
R-HSA-187037	Signaling by NTRK1 (TRKA)	2	143	0.00985256	0.84405	0.84405	6	101	0.00795276	9606	Homo sapiens	GM2A;GLIPR2		R-HSA-170978;R-HSA-170979;R-HSA-177491;R-HSA-177479;R-HSA-170975;R-HSA-177501
R-HSA-202733	Cell surface interactions at the vascular wall	4	257	0.017707	0.846641	0.846641	4	64	0.00503937	9606	Homo sapiens	TGFB1;ITGA4;B9D2;CD244;CD177		R-HSA-202706;R-HSA-202722;R-HSA-8870732;R-HSA-202702
R-HSA-166016	Toll Like Receptor 4 (TLR4) Cascade	2	144	0.00992146	0.846825	0.846825	34	95	0.00748031	9606	Homo sapiens	RPS27A;TLR2		R-HSA-166082;R-HSA-2201316;R-HSA-166091;R-HSA-2201322;R-HSA-5684250;R-HSA-166286;R-HSA-936960;R-HSA-166284;R-HSA-168915;R-HSA-936991;R-HSA-2559414;R-HSA-936986;R-HSA-937050;R-HSA-5362500;R-HSA-2262775;R-HSA-166362;R-HSA-166363;R-HSA-2262777;R-HSA-936942;R-HSA-166119;R-HSA-5684273;R-HSA-450337;R-HSA-450346;R-HSA-937059;R-HSA-450358;R-HSA-937022;R-HSA-936952;R-HSA-2213017;R-HSA-936951;R-HSA-937079;R-HSA-168184;R-HSA-166072;R-HSA-937075;R-HSA-936947
R-HSA-3781865	Diseases of glycosylation	3	202	0.0139176	0.847208	0.847208	4	77	0.00606299	9606	Homo sapiens	EEF1A1;CTSA;CKAP4		R-HSA-5610036;R-HSA-5615556;R-HSA-5615604;R-HSA-4341669
R-HSA-380270	Recruitment of mitotic centrosome proteins and complexes	1	81	0.00558082	0.847472	0.847472	3	3	0.00023622	9606	Homo sapiens	DYNLL1		R-HSA-380311;R-HSA-380455;R-HSA-380283
R-HSA-159236	Transport of Mature mRNA derived from an Intron-Containing Transcript	1	81	0.00558082	0.847472	0.847472	3	4	0.000314961	9606	Homo sapiens	PRR13		R-HSA-75097;R-HSA-75096;R-HSA-75098
R-HSA-167172	Transcription of the HIV genome	1	81	0.00558082	0.847472	0.847472	12	47	0.00370079	9606	Homo sapiens	TAF10		R-HSA-167474;R-HSA-9613490;R-HSA-167136;R-HSA-167121;R-HSA-167477;R-HSA-9613498;R-HSA-167130;R-HSA-167097;R-HSA-167113;R-HSA-167134;R-HSA-167118;R-HSA-167484
R-HSA-499943	Interconversion of nucleotide di- and triphosphates	1	81	0.00558082	0.847472	0.847472	3	33	0.00259843	9606	Homo sapiens	GLRX		R-HSA-8866405;R-HSA-111746;R-HSA-111742
R-HSA-5663084	Diseases of carbohydrate metabolism	1	81	0.00558082	0.847472	0.847472	1	44	0.00346457	9606	Homo sapiens	RPS27A		R-HSA-3797226
R-HSA-1236977	Endosomal/Vacuolar pathway	1	82	0.00564972	0.850982	0.850982	3	4	0.000314961	9606	Homo sapiens	B2M		R-HSA-1236964;R-HSA-1236954;R-HSA-1236943
R-HSA-1236394	Signaling by ERBB4	1	82	0.00564972	0.850982	0.850982	2	52	0.00409449	9606	Homo sapiens	RPS27A		R-HSA-1253282;R-HSA-1977296
R-HSA-380287	Centrosome maturation	1	83	0.00571862	0.854411	0.854411	6	6	0.000472441	9606	Homo sapiens	DYNLL1		R-HSA-380311;R-HSA-380455;R-HSA-380294;R-HSA-380272;R-HSA-380303;R-HSA-380283
R-HSA-8939902	Regulation of RUNX2 expression and activity	1	83	0.00571862	0.854411	0.854411	9	32	0.00251969	9606	Homo sapiens	RPS27A		R-HSA-8939801;R-HSA-9008475;R-HSA-8939706;R-HSA-9009403;R-HSA-9008076;R-HSA-9009308;R-HSA-9008479;R-HSA-9008110;R-HSA-9009362
R-HSA-8852276	The role of GTSE1 in G2/M progression after G2 checkpoint	1	83	0.00571862	0.854411	0.854411	1	10	0.000787402	9606	Homo sapiens	RPS27A		R-HSA-8852354
R-HSA-5689880	Ub-specific processing proteases	3	206	0.0141932	0.856391	0.856391	36	40	0.00314961	9606	Homo sapiens	TAF10;RPS27A;HIST1H2BC		R-HSA-5696534;R-HSA-870479;R-HSA-5690196;R-HSA-6782628;R-HSA-6782820;R-HSA-5696914;R-HSA-5689950;R-HSA-936390;R-HSA-5696605;R-HSA-5696600;R-HSA-6781814;R-HSA-5696960;R-HSA-8869456;R-HSA-5696968;R-HSA-3640872;R-HSA-5696564;R-HSA-5689972;R-HSA-5689973;R-HSA-6781764;R-HSA-5696947;R-HSA-5696627;R-HSA-5696945;R-HSA-5697009;R-HSA-5696958;R-HSA-870437;R-HSA-6781897;R-HSA-6783177;R-HSA-8862184;R-HSA-5696997;R-HSA-6781779;R-HSA-5690080;R-HSA-5690159;R-HSA-5690157;R-HSA-6782106;R-HSA-5690152;R-HSA-5696872
R-HSA-8856688	Golgi-to-ER retrograde transport	2	148	0.0101971	0.857485	0.857485	4	18	0.00141732	9606	Homo sapiens	MAN2B1;DYNLL1		R-HSA-8849350;R-HSA-6811426;R-HSA-6811423;R-HSA-8849353
R-HSA-6781827	Transcription-Coupled Nucleotide Excision Repair (TC-NER)	1	85	0.00585641	0.861036	0.861036	12	16	0.00125984	9606	Homo sapiens	RPS27A		R-HSA-6782069;R-HSA-6782004;R-HSA-6782227;R-HSA-6782211;R-HSA-6782131;R-HSA-6782208;R-HSA-6782224;R-HSA-6782141;R-HSA-6782204;R-HSA-6781867;R-HSA-6782138;R-HSA-6782234
R-HSA-1234174	Cellular response to hypoxia	1	85	0.00585641	0.861036	0.861036	4	20	0.0015748	9606	Homo sapiens	RPS27A		R-HSA-1234163;R-HSA-1234159;R-HSA-1234175;R-HSA-1234172
R-HSA-9024446	NR1H2 and NR1H3-mediated signaling	1	85	0.00585641	0.861036	0.861036	8	60	0.00472441	9606	Homo sapiens	MOV10		R-HSA-9618486;R-HSA-9618405;R-HSA-9038545;R-HSA-9618392;R-HSA-9657791;R-HSA-9618479;R-HSA-9605052;R-HSA-9624925
R-HSA-69206	G1/S Transition	2	150	0.0103348	0.862558	0.862558	4	61	0.00480315	9606	Homo sapiens	NACA;RPS27A		R-HSA-113504;R-HSA-68914;R-HSA-187574;R-HSA-187575
R-HSA-383280	Nuclear Receptor transcription pathway	1	86	0.00592531	0.864235	0.864235	2	2	0.00015748	9606	Homo sapiens	RPS3		R-HSA-382096;R-HSA-376419
R-HSA-186797	Signaling by PDGF	1	86	0.00592531	0.864235	0.864235	2	31	0.00244094	9606	Homo sapiens	GM2A		R-HSA-382052;R-HSA-382056
R-HSA-375276	Peptide ligand-binding receptors	3	211	0.0145377	0.86719	0.86719	3	76	0.00598425	9606	Homo sapiens	FPR1;CXCR4;FPR2		R-HSA-374214;R-HSA-444527;R-HSA-391913
R-HSA-2151201	Transcriptional activation of mitochondrial biogenesis	1	87	0.00599421	0.86736	0.86736	1	32	0.00251969	9606	Homo sapiens	CALM2		R-HSA-111912
R-HSA-2995410	Nuclear Envelope (NE) Reassembly	1	88	0.00606311	0.870413	0.870413	6	24	0.00188976	9606	Homo sapiens	PRR13		R-HSA-9615937;R-HSA-9634219;R-HSA-9618378;R-HSA-9634169;R-HSA-9615945;R-HSA-9615901
R-HSA-674695	RNA Polymerase II Pre-transcription Events	1	88	0.00606311	0.870413	0.870413	3	17	0.00133858	9606	Homo sapiens	TAF10		R-HSA-75856;R-HSA-75862;R-HSA-73946
R-HSA-69202	Cyclin E associated events during G1/S transition	1	88	0.00606311	0.870413	0.870413	2	20	0.0015748	9606	Homo sapiens	RPS27A		R-HSA-187574;R-HSA-187575
R-HSA-375280	Amine ligand-binding receptors	1	88	0.00606311	0.870413	0.870413	1	20	0.0015748	9606	Homo sapiens	RPL26		R-HSA-390930
R-HSA-5579029	Metabolic disorders of biological oxidation enzymes	1	88	0.00606311	0.870413	0.870413	1	39	0.00307087	9606	Homo sapiens	ASAP1		R-HSA-5603379
R-HSA-9018519	Estrogen-dependent gene expression	2	154	0.0106104	0.872211	0.872211	20	66	0.00519685	9606	Homo sapiens	MOV10;HIST1H2BC		R-HSA-9009065;R-HSA-9012203;R-HSA-9011981;R-HSA-9011949;R-HSA-9011983;R-HSA-9011950;R-HSA-9012000;R-HSA-9009378;R-HSA-9011941;R-HSA-9012196;R-HSA-9011975;R-HSA-9011961;R-HSA-9009371;R-HSA-9012186;R-HSA-9011966;R-HSA-9011985;R-HSA-9011952;R-HSA-9011984;R-HSA-9012208;R-HSA-9011958
R-HSA-6802957	Oncogenic MAPK signaling	1	89	0.00613201	0.873397	0.873397	4	34	0.00267717	9606	Homo sapiens	CALM2		R-HSA-6802916;R-HSA-6802927;R-HSA-6802941;R-HSA-6802924
R-HSA-9609690	HCMV Early Events	3	215	0.0148133	0.875309	0.875309	8	12	0.000944882	9606	Homo sapiens	DYNLL1;HIST1H2BC;PRR13		R-HSA-9614816;R-HSA-9614369;R-HSA-9621073;R-HSA-9614343;R-HSA-9614810;R-HSA-9614811;R-HSA-9623096;R-HSA-9614367
R-HSA-72202	Transport of Mature Transcript to Cytoplasm	1	90	0.00620091	0.876312	0.876312	12	13	0.00102362	9606	Homo sapiens	PRR13		R-HSA-77587;R-HSA-158481;R-HSA-159046;R-HSA-158484;R-HSA-75097;R-HSA-159050;R-HSA-75096;R-HSA-75098;R-HSA-158441;R-HSA-77594;R-HSA-158447;R-HSA-111439
R-HSA-69656	Cyclin A:Cdk2-associated events at S phase entry	1	90	0.00620091	0.876312	0.876312	2	19	0.00149606	9606	Homo sapiens	RPS27A		R-HSA-187574;R-HSA-187575
R-HSA-201681	TCF dependent signaling in response to WNT	3	216	0.0148822	0.877269	0.877269	17	71	0.00559055	9606	Homo sapiens	EEF1A1;RPS27A;HIST1H2BC		R-HSA-4641159;R-HSA-4641253;R-HSA-3601585;R-HSA-1504190;R-HSA-3364026;R-HSA-4641260;R-HSA-3640861;R-HSA-4641256;R-HSA-3322429;R-HSA-4641129;R-HSA-4641236;R-HSA-201685;R-HSA-1504193;R-HSA-4641246;R-HSA-3640874;R-HSA-3640872;R-HSA-3451147
R-HSA-428157	Sphingolipid metabolism	2	157	0.0108171	0.879038	0.879038	3	62	0.00488189	9606	Homo sapiens	CTSA;GM2A		R-HSA-1605595;R-HSA-1605724;R-HSA-1605717
R-HSA-1500620	Meiosis	1	92	0.00633871	0.881943	0.881943	8	15	0.0011811	9606	Homo sapiens	HIST1H2BC		R-HSA-912408;R-HSA-912458;R-HSA-912503;R-HSA-912470;R-HSA-912496;R-HSA-912467;R-HSA-1214188;R-HSA-912450
R-HSA-5632684	Hedgehog 'on' state	1	92	0.00633871	0.881943	0.881943	5	37	0.00291339	9606	Homo sapiens	RPS27A		R-HSA-5635856;R-HSA-5635868;R-HSA-5635854;R-HSA-5632648;R-HSA-5635864
R-HSA-9013694	Signaling by NOTCH4	1	92	0.00633871	0.881943	0.881943	2	20	0.0015748	9606	Homo sapiens	RPS27A		R-HSA-9604642;R-HSA-9604629
R-HSA-9006931	Signaling by Nuclear Receptors	6	385	0.0265261	0.882207	0.882207	37	191	0.0150394	9606	Homo sapiens	MOV10;GNGT2;PPT1;CALM2;HIST1H2BC;IGF1R		R-HSA-9624272;R-HSA-9011981;R-HSA-9011983;R-HSA-9618392;R-HSA-8939203;R-HSA-9634584;R-HSA-8939204;R-HSA-202127;R-HSA-9011975;R-HSA-9624925;R-HSA-9009371;R-HSA-9012186;R-HSA-9021596;R-HSA-9011985;R-HSA-9038545;R-HSA-9011984;R-HSA-9009065;R-HSA-9012203;R-HSA-9011949;R-HSA-9618486;R-HSA-9032751;R-HSA-9011950;R-HSA-9021601;R-HSA-9021600;R-HSA-9012000;R-HSA-9009378;R-HSA-9011941;R-HSA-9657791;R-HSA-9012196;R-HSA-9605052;R-HSA-9011961;R-HSA-9011966;R-HSA-9618405;R-HSA-9011952;R-HSA-9012208;R-HSA-9618479;R-HSA-9011958
R-HSA-9660821	ADORA2B mediated anti-inflammatory cytokines production	2	159	0.0109549	0.883401	0.883401	3	12	0.000944882	9606	Homo sapiens	GNGT2;RPLP1		R-HSA-9660819;R-HSA-9660824;R-HSA-9660828
R-HSA-9018678	Biosynthesis of specialized proresolving mediators (SPMs)	2	159	0.0109549	0.883401	0.883401	6	124	0.00976378	9606	Homo sapiens	MAN2B1;TKT		R-HSA-2161907;R-HSA-9026780;R-HSA-9026911;R-HSA-266051;R-HSA-9027043;R-HSA-2161917
R-HSA-446193	Biosynthesis of the N-glycan precursor (dolichol lipid-linked oligosaccharide, LLO) and transfer to a nascent protein	2	159	0.0109549	0.883401	0.883401	3	63	0.00496063	9606	Homo sapiens	CTSA;CALM2		R-HSA-4084999;R-HSA-9638120;R-HSA-428585
R-HSA-6794362	Protein-protein interactions at synapses	1	93	0.00640761	0.884661	0.884661	2	33	0.00259843	9606	Homo sapiens	MAFG		R-HSA-8849908;R-HSA-8849882
R-HSA-450531	Regulation of mRNA stability by proteins that bind AU-rich elements	1	93	0.00640761	0.884661	0.884661	1	26	0.00204724	9606	Homo sapiens	RPS27A		R-HSA-450580
R-HSA-975871	MyD88 cascade initiated on plasma membrane	1	94	0.00647651	0.887318	0.887318	10	58	0.00456693	9606	Homo sapiens	RPS27A		R-HSA-936942;R-HSA-936991;R-HSA-936986;R-HSA-937050;R-HSA-5684273;R-HSA-450337;R-HSA-168184;R-HSA-5684250;R-HSA-450346;R-HSA-936960
R-HSA-168142	Toll Like Receptor 10 (TLR10) Cascade	1	94	0.00647651	0.887318	0.887318	10	59	0.00464567	9606	Homo sapiens	RPS27A		R-HSA-936942;R-HSA-936991;R-HSA-936986;R-HSA-937050;R-HSA-5684273;R-HSA-450337;R-HSA-168184;R-HSA-5684250;R-HSA-450346;R-HSA-936960
R-HSA-168176	Toll Like Receptor 5 (TLR5) Cascade	1	94	0.00647651	0.887318	0.887318	10	59	0.00464567	9606	Homo sapiens	RPS27A		R-HSA-936942;R-HSA-936991;R-HSA-936986;R-HSA-937050;R-HSA-5684273;R-HSA-450337;R-HSA-168184;R-HSA-5684250;R-HSA-450346;R-HSA-936960
R-HSA-8856828	Clathrin-mediated endocytosis	2	161	0.0110927	0.887619	0.887619	21	34	0.00267717	9606	Homo sapiens	GLIPR2;RPS27A		R-HSA-8868071;R-HSA-8866279;R-HSA-8868230;R-HSA-8856813;R-HSA-8867756;R-HSA-8868236;R-HSA-8868651;R-HSA-8866283;R-HSA-8867754;R-HSA-8868072;R-HSA-8868648;R-HSA-8862280;R-HSA-8856808;R-HSA-8868661;R-HSA-8868660;R-HSA-8868659;R-HSA-8868658;R-HSA-8869438;R-HSA-8871196;R-HSA-8871194;R-HSA-8871193
R-HSA-112316	Neuronal System	8	498	0.0343117	0.891936	0.891936	47	214	0.0168504	9606	Homo sapiens	CTSA;GNGT2;ALDH2;RPLP1;MAFG;CKS2;DYNLL1;CALM2		R-HSA-9618834;R-HSA-9619478;R-HSA-380608;R-HSA-9619355;R-HSA-442760;R-HSA-629595;R-HSA-1013020;R-HSA-438037;R-HSA-629596;R-HSA-9619783;R-HSA-451283;R-HSA-629599;R-HSA-9619467;R-HSA-1013013;R-HSA-1013012;R-HSA-9619214;R-HSA-629588;R-HSA-442715;R-HSA-8849882;R-HSA-9619376;R-HSA-442725;R-HSA-9612085;R-HSA-9619125;R-HSA-111913;R-HSA-9618811;R-HSA-451311;R-HSA-111912;R-HSA-500717;R-HSA-442732;R-HSA-111915;R-HSA-9619449;R-HSA-9618750;R-HSA-9617535;R-HSA-445367;R-HSA-9618785;R-HSA-8849908;R-HSA-9619430;R-HSA-9619367;R-HSA-1297444;R-HSA-1296043;R-HSA-442749;R-HSA-622325;R-HSA-9617326;R-HSA-9617583;R-HSA-9618863;R-HSA-444792;R-HSA-622326
R-HSA-380320	Recruitment of NuMA to mitotic centrosomes	1	97	0.0066832	0.894926	0.894926	2	2	0.00015748	9606	Homo sapiens	DYNLL1		R-HSA-380316;R-HSA-380508
R-HSA-388841	Costimulation by the CD28 family	1	97	0.0066832	0.894926	0.894926	4	34	0.00267717	9606	Homo sapiens	EEF1A1		R-HSA-388833;R-HSA-389532;R-HSA-390329;R-HSA-388809
R-HSA-425393	Transport of inorganic cations/anions and amino acids/oligopeptides	2	165	0.0113683	0.895633	0.895633	2	75	0.00590551	9606	Homo sapiens	CALM2		R-HSA-425661;R-HSA-428585
R-HSA-166520	Signaling by NTRKs	2	166	0.0114372	0.897552	0.897552	6	163	0.0128346	9606	Homo sapiens	GM2A;GLIPR2		R-HSA-170978;R-HSA-170979;R-HSA-177491;R-HSA-177479;R-HSA-170975;R-HSA-177501
R-HSA-5619084	ABC transporter disorders	1	99	0.006821	0.899712	0.899712	3	22	0.00173228	9606	Homo sapiens	RPS27A		R-HSA-8866854;R-HSA-8866858;R-HSA-8866856
R-HSA-73884	Base Excision Repair	1	99	0.006821	0.899712	0.899712	6	105	0.00826772	9606	Homo sapiens	HIST1H2BC		R-HSA-9629216;R-HSA-9629483;R-HSA-9629195;R-HSA-9629497;R-HSA-9629372;R-HSA-9629373
R-HSA-2187338	Visual phototransduction	2	169	0.0116439	0.903114	0.903114	4	92	0.00724409	9606	Homo sapiens	RDH12;CALM2		R-HSA-74448;R-HSA-2464822;R-HSA-6786205;R-HSA-3229181
R-HSA-2682334	EPH-Ephrin signaling	1	101	0.0069588	0.90428	0.90428	1	56	0.00440945	9606	Homo sapiens	GLIPR2		R-HSA-3928654
R-HSA-9658195	Leishmania infection	6	403	0.0277663	0.906061	0.906061	10	95	0.00748031	9606	Homo sapiens	GNGT2;RPLP1;IL1B;TXNIP;CALM2		R-HSA-9660819;R-HSA-74448;R-HSA-1250272;R-HSA-449058;R-HSA-448703;R-HSA-9660824;R-HSA-1250264;R-HSA-111930;R-HSA-1250253;R-HSA-9660828
R-HSA-983170	Antigen Presentation: Folding, assembly and peptide loading of class I MHC	1	102	0.0070277	0.906486	0.906486	11	16	0.00125984	9606	Homo sapiens	B2M		R-HSA-983422;R-HSA-983421;R-HSA-8951499;R-HSA-983146;R-HSA-983161;R-HSA-983142;R-HSA-983427;R-HSA-983426;R-HSA-983138;R-HSA-983425;R-HSA-983424
R-HSA-168164	Toll Like Receptor 3 (TLR3) Cascade	1	102	0.0070277	0.906486	0.906486	13	61	0.00480315	9606	Homo sapiens	RPS27A		R-HSA-5684273;R-HSA-450337;R-HSA-5684250;R-HSA-450346;R-HSA-9628444;R-HSA-9013990;R-HSA-9014342;R-HSA-847070;R-HSA-450259;R-HSA-177690;R-HSA-168184;R-HSA-177692;R-HSA-9013974
R-HSA-975138	TRAF6 mediated induction of NFkB and MAP kinases upon TLR7/8 or 9 activation	1	102	0.0070277	0.906486	0.906486	10	48	0.00377953	9606	Homo sapiens	RPS27A		R-HSA-450358;R-HSA-975103;R-HSA-975147;R-HSA-5684273;R-HSA-450337;R-HSA-975097;R-HSA-168184;R-HSA-5684250;R-HSA-975122;R-HSA-450346
R-HSA-975155	MyD88 dependent cascade initiated on endosome	1	103	0.0070966	0.908641	0.908641	11	63	0.00496063	9606	Homo sapiens	RPS27A		R-HSA-450358;R-HSA-975118;R-HSA-975103;R-HSA-975147;R-HSA-5684273;R-HSA-450337;R-HSA-975097;R-HSA-168184;R-HSA-5684250;R-HSA-975122;R-HSA-450346
R-HSA-168181	Toll Like Receptor 7/8 (TLR7/8) Cascade	1	103	0.0070966	0.908641	0.908641	11	64	0.00503937	9606	Homo sapiens	RPS27A		R-HSA-450358;R-HSA-975118;R-HSA-975103;R-HSA-975147;R-HSA-5684273;R-HSA-450337;R-HSA-975097;R-HSA-168184;R-HSA-5684250;R-HSA-975122;R-HSA-450346
R-HSA-983695	Antigen activates B Cell Receptor (BCR) leading to generation of second messengers	1	103	0.0070966	0.908641	0.908641	1	25	0.0019685	9606	Homo sapiens	CALM2		R-HSA-74448
R-HSA-5576891	Cardiac conduction	2	173	0.0119195	0.910093	0.910093	4	26	0.00204724	9606	Homo sapiens	CALM2;CKAP4		R-HSA-427910;R-HSA-2855020;R-HSA-5576895;R-HSA-425661
R-HSA-453279	Mitotic G1 phase and G1/S transition	2	173	0.0119195	0.910093	0.910093	5	98	0.00771654	9606	Homo sapiens	NACA;RPS27A		R-HSA-113504;R-HSA-68914;R-HSA-187574;R-HSA-187575;R-HSA-1363331
R-HSA-76002	Platelet activation, signaling and aggregation	4	296	0.0203941	0.912442	0.912442	20	115	0.00905512	9606	Homo sapiens	RPS14;TGFB1;GNGT2;B9D2;CALM2		R-HSA-396996;R-HSA-397891;R-HSA-392195;R-HSA-481007;R-HSA-428750;R-HSA-428909;R-HSA-428749;R-HSA-396941;R-HSA-397835;R-HSA-392202;R-HSA-428918;R-HSA-428917;R-HSA-418581;R-HSA-482772;R-HSA-418579;R-HSA-428752;R-HSA-418576;R-HSA-114552;R-HSA-392187;R-HSA-114558
R-HSA-9610379	HCMV Late Events	2	175	0.0120573	0.913404	0.913404	3	19	0.00149606	9606	Homo sapiens	HIST1H2BC;PRR13		R-HSA-9636128;R-HCY-9625991;R-HSA-9629004
R-HSA-937061	TRIF(TICAM1)-mediated TLR4 signaling	1	107	0.00737219	0.916777	0.916777	13	58	0.00456693	9606	Homo sapiens	RPS27A		R-HSA-5684273;R-HSA-450337;R-HSA-5684250;R-HSA-450346;R-HSA-450358;R-HSA-168915;R-HSA-5362500;R-HSA-936952;R-HSA-2213017;R-HSA-936951;R-HSA-168184;R-HSA-937075;R-HSA-936947
R-HSA-166166	MyD88-independent TLR4 cascade	1	107	0.00737219	0.916777	0.916777	13	60	0.00472441	9606	Homo sapiens	RPS27A		R-HSA-5684273;R-HSA-450337;R-HSA-5684250;R-HSA-450346;R-HSA-450358;R-HSA-168915;R-HSA-5362500;R-HSA-936952;R-HSA-2213017;R-HSA-936951;R-HSA-168184;R-HSA-937075;R-HSA-936947
R-HSA-6811434	COPI-dependent Golgi-to-ER retrograde traffic	1	107	0.00737219	0.916777	0.916777	2	11	0.000866142	9606	Homo sapiens	MAN2B1		R-HSA-6811426;R-HSA-6811423
R-HSA-6807878	COPI-mediated anterograde transport	1	107	0.00737219	0.916777	0.916777	2	12	0.000944882	9606	Homo sapiens	DYNLL1		R-HSA-6809006;R-HSA-6809003
R-HSA-9614085	FOXO-mediated transcription	1	110	0.00757889	0.922401	0.922401	1	85	0.00669291	9606	Homo sapiens	TXNIP		R-HSA-9617735
R-HSA-1483255	PI Metabolism	1	112	0.00771669	0.925939	0.925939	3	89	0.00700787	9606	Homo sapiens	RPS7		R-HSA-1675961;R-HSA-1676024;R-HSA-1675939
R-HSA-3371453	Regulation of HSF1-mediated heat shock response	1	113	0.00778559	0.927647	0.927647	1	14	0.00110236	9606	Homo sapiens	PRR13		R-HSA-5252041
R-HSA-5617472	Activation of anterior HOX genes in hindbrain development during early embryogenesis	1	116	0.00799228	0.932538	0.932538	31	43	0.00338583	9606	Homo sapiens	HIST1H2BC		R-HSA-5617877;R-HSA-5617492;R-HSA-5617431;R-HSA-5621010;R-HSA-5617874;R-HSA-6810159;R-HSA-6810158;R-HSA-5617887;R-HSA-5617862;R-HSA-6810161;R-HSA-5617859;R-HSA-5617484;R-HSA-5617676;R-HSA-5693644;R-HSA-5617486;R-HSA-5617672;R-HSA-5617483;R-HSA-5617867;R-HSA-5621002;R-HSA-5617866;R-HSA-5617462;R-HSA-5617650;R-HSA-5617661;R-HSA-5617471;R-HSA-5617445;R-HSA-5617452;R-HSA-5617454;R-HSA-6810139;R-HSA-5617641;R-HSA-5617896;R-HSA-5617642
R-HSA-5619507	Activation of HOX genes during differentiation	1	116	0.00799228	0.932538	0.932538	31	43	0.00338583	9606	Homo sapiens	HIST1H2BC		R-HSA-5617877;R-HSA-5617492;R-HSA-5617431;R-HSA-5621010;R-HSA-5617874;R-HSA-6810159;R-HSA-6810158;R-HSA-5617887;R-HSA-5617862;R-HSA-6810161;R-HSA-5617859;R-HSA-5617484;R-HSA-5617676;R-HSA-5693644;R-HSA-5617486;R-HSA-5617672;R-HSA-5617483;R-HSA-5617867;R-HSA-5621002;R-HSA-5617866;R-HSA-5617462;R-HSA-5617650;R-HSA-5617661;R-HSA-5617471;R-HSA-5617445;R-HSA-5617452;R-HSA-5617454;R-HSA-6810139;R-HSA-5617641;R-HSA-5617896;R-HSA-5617642
R-HSA-397014	Muscle contraction	3	254	0.0175003	0.934105	0.934105	8	41	0.00322835	9606	Homo sapiens	ANXA6;CALM2;CKAP4		R-HSA-427910;R-HSA-74448;R-HSA-445813;R-HSA-445797;R-HSA-2855020;R-HSA-5576895;R-HSA-425661;R-HSA-5263628
R-HSA-983705	Signaling by the B Cell Receptor (BCR)	2	191	0.0131597	0.936059	0.936059	4	43	0.00338583	9606	Homo sapiens	RPS27A;CALM2		R-HSA-74448;R-HSA-1168643;R-HSA-2025882;R-HSA-2025890
R-HSA-4839726	Chromatin organization	3	256	0.0176381	0.93629	0.93629	9	84	0.00661417	9606	Homo sapiens	TAF10;RPS2;HIST1H2BC		R-HSA-3777129;R-HSA-8879123;R-HSA-3782637;R-HSA-3782655;R-HSA-3301237;R-HSA-3662335;R-HSA-3697008;R-HSA-3318415;R-HSA-3769447
R-HSA-3247509	Chromatin modifying enzymes	3	256	0.0176381	0.93629	0.93629	9	84	0.00661417	9606	Homo sapiens	TAF10;RPS2;HIST1H2BC		R-HSA-3777129;R-HSA-8879123;R-HSA-3782637;R-HSA-3782655;R-HSA-3301237;R-HSA-3662335;R-HSA-3697008;R-HSA-3318415;R-HSA-3769447
R-HSA-156580	Phase II - Conjugation of compounds	3	258	0.0177759	0.938408	0.938408	3	72	0.00566929	9606	Homo sapiens	COX4I1;MGST1;ASAP1		R-HSA-741449;R-HSA-158609;R-HSA-176059
R-HSA-166663	Initial triggering of complement	1	120	0.00826788	0.938551	0.938551	3	21	0.00165354	9606	Homo sapiens	RPL32;RPL37A		R-HSA-166753;R-HSA-166795;R-HSA-981713
R-HSA-983231	Factors involved in megakaryocyte development and platelet production	2	194	0.0133664	0.939629	0.939629	6	43	0.00338583	9606	Homo sapiens	MAFG;MAN2B1		R-HSA-1008220;R-HSA-983259;R-HSA-990489;R-HSA-1008200;R-HSA-983266;R-HSA-1008240
R-HSA-194068	Bile acid and bile salt metabolism	1	121	0.00833678	0.939969	0.939969	1	94	0.00740157	9606	Homo sapiens	LST1		R-HSA-194083
R-HSA-1474165	Reproduction	1	123	0.00847458	0.942708	0.942708	8	24	0.00188976	9606	Homo sapiens	HIST1H2BC		R-HSA-912408;R-HSA-912458;R-HSA-912503;R-HSA-912470;R-HSA-912496;R-HSA-912467;R-HSA-1214188;R-HSA-912450
R-HSA-202424	Downstream TCR signaling	1	124	0.00854348	0.94403	0.94403	3	24	0.00188976	9606	Homo sapiens	RPS27A		R-HSA-5607728;R-HSA-202534;R-HSA-202453
R-HSA-5610787	Hedgehog 'off' state	1	124	0.00854348	0.94403	0.94403	3	32	0.00251969	9606	Homo sapiens	RPS27A		R-HSA-5610742;R-HSA-5610745;R-HSA-5610746
R-HSA-4420097	VEGFA-VEGFR2 Pathway	1	126	0.00868127	0.946584	0.946584	8	77	0.00606299	9606	Homo sapiens	CALM2		R-HSA-74448;R-HSA-202129;R-HSA-202144;R-HSA-202137;R-HSA-202111;R-HSA-202127;R-HSA-202110;R-HSA-1497784
R-HSA-9609646	HCMV Infection	3	270	0.0186027	0.949808	0.949808	11	31	0.00244094	9606	Homo sapiens	DYNLL1;HIST1H2BC;PRR13		R-HSA-9614816;R-HSA-9614369;R-HSA-9636128;R-HSA-9621073;R-HSA-9614343;R-HCY-9625991;R-HSA-9614810;R-HSA-9614811;R-HSA-9623096;R-HSA-9614367;R-HSA-9629004
R-HSA-2871809	FCERI mediated Ca+2 mobilization	1	129	0.00888797	0.950198	0.950198	4	11	0.000866142	9606	Homo sapiens	CALM2		R-HSA-2730872;R-HSA-74448;R-HSA-2730849;R-HSA-2730867
R-HSA-597592	Post-translational protein modification	28	1592	0.109687	0.953258	0.953258	132	525	0.0413386	9606	Homo sapiens	CTSA;RPL5;RPS9;TGFB1;CSF1;SLC44A2;TAF10;RPL22;DYNLL1;CKAP4;EEF1A1;CST3;PTP4A2;RPS14;TIMP2;ASB7;MAN2B1;RPS2;B9D2;SLC25A5;RPS27A;CALM2;HIST1H2BC;PRR13		R-HSA-8956040;R-HSA-5690196;R-HSA-688136;R-HSA-6782820;R-HSA-8853379;R-HSA-8869506;R-HSA-8956045;R-HSA-5689950;R-HSA-5696605;R-HSA-5696600;R-HSA-8931974;R-HSA-6781814;R-HSA-8955289;R-HSA-3000383;R-HSA-8943003;R-HSA-8943007;R-HSA-8852127;R-HSA-8865182;R-HSA-8955285;R-HSA-3640872;R-HSA-8852134;R-HSA-5689972;R-HSA-8852133;R-HSA-5689973;R-HSA-6781764;R-HSA-8852132;R-HSA-8852131;R-HSA-8850594;R-HSA-8852130;R-HSA-5696627;R-HSA-8852129;R-HSA-8852128;R-HSA-870437;R-HSA-8852136;R-HSA-428585;R-HSA-3000348;R-HSA-6781779;R-HSA-4570493;R-HSA-4084999;R-HSA-5696872;R-HSA-5696534;R-HSA-5615637;R-HSA-5689111;R-HSA-870479;R-HSA-8956106;R-HSA-5691411;R-HSA-8943040;R-HSA-8943041;R-HSA-6788650;R-HSA-5688837;R-HSA-8867288;R-HSA-8943080;R-HSA-5696564;R-HSA-3000399;R-HSA-8943083;R-HSA-8952044;R-HSA-8952289;R-HSA-8862184;R-HSA-8952039;R-HSA-5691431;R-HSA-5696547;R-HSA-4615987;R-HSA-3000411;R-HSA-8853503;R-HSA-5690159;R-HSA-5691439;R-HSA-5690157;R-HSA-9638120;R-HSA-4086083;R-HSA-5690152;R-HSA-4615872;R-HSA-5173192;R-HSA-5688797;R-HSA-5228508;R-HSA-8879123;R-HSA-5696960;R-HSA-5690319;R-HSA-8938770;R-HSA-8942099;R-HSA-8942101;R-HSA-8938773;R-HSA-8865050;R-HSA-5690827;R-HSA-5689544;R-HSA-5696968;R-HSA-1022127;R-HSA-5690870;R-HSA-5228525;R-HSA-5691381;R-HSA-4551649;R-HSA-5228523;R-HSA-5697009;R-HSA-6781897;R-HSA-6783177;R-HSA-5696997;R-HSA-8939323;R-HSA-936381;R-HSA-8953917;R-HSA-8932413;R-HSA-5690080;R-HSA-8952638;R-HSA-8938815;R-HSA-8952639;R-HSA-4551679;R-HSA-8870461;R-HSA-4655355;R-HSA-5690856;R-HSA-8870457;R-HSA-8870469;R-HSA-6782628;R-HSA-5696914;R-HSA-8938829;R-HSA-8865090;R-HSA-8870466;R-HSA-936390;R-HSA-6809006;R-HSA-6809003;R-HSA-8865098;R-HSA-8939335;R-HSA-5690759;R-HSA-8953946;R-HSA-8869456;R-HSA-8955241;R-HSA-5696947;R-HSA-8955245;R-HSA-5696945;R-HSA-5696958;R-HSA-5690790;R-HSA-8956026;R-HSA-2179291;R-HSA-6786205;R-HSA-6782106
R-HSA-69275	G2/M Transition	2	212	0.0146066	0.957383	0.957383	18	78	0.00614173	9606	Homo sapiens	RPS27A;DYNLL1		R-HSA-3000335;R-HSA-380455;R-HSA-380294;R-HSA-8854051;R-HSA-8852354;R-HSA-380303;R-HSA-8853419;R-HSA-8854071;R-HSA-380311;R-HSA-3000319;R-HSA-380272;R-HSA-8853405;R-HSA-2574845;R-HSA-8854044;R-HSA-3000310;R-HSA-8854041;R-HSA-380283;R-HSA-2574840
R-HSA-194138	Signaling by VEGF	1	137	0.00943916	0.958689	0.958689	8	84	0.00661417	9606	Homo sapiens	CALM2		R-HSA-74448;R-HSA-202129;R-HSA-202144;R-HSA-202137;R-HSA-202111;R-HSA-202127;R-HSA-202110;R-HSA-1497784
R-HSA-453274	Mitotic G2-G2/M phases	2	214	0.0147444	0.959015	0.959015	18	80	0.00629921	9606	Homo sapiens	RPS27A;DYNLL1		R-HSA-3000335;R-HSA-380455;R-HSA-380294;R-HSA-8854051;R-HSA-8852354;R-HSA-380303;R-HSA-8853419;R-HSA-8854071;R-HSA-380311;R-HSA-3000319;R-HSA-380272;R-HSA-8853405;R-HSA-2574845;R-HSA-8854044;R-HSA-3000310;R-HSA-8854041;R-HSA-380283;R-HSA-2574840
R-HSA-6809371	Formation of the cornified envelope	1	138	0.00950806	0.959643	0.959643	8	27	0.00212598	9606	Homo sapiens	PPT1		R-HSA-6810357;R-HSA-6811539;R-HSA-6814387;R-HSA-8942224;R-HSA-6814734;R-HSA-6814764;R-HSA-6814298;R-HSA-6810937
R-HSA-977606	Regulation of Complement cascade	1	139	0.00957696	0.960575	0.960575	14	42	0.00330709	9606	Homo sapiens	RPL32;RPL37A		R-HSA-977615;R-HSA-981637;R-HSA-977602;R-HSA-2855047;R-HSA-977375;R-HSA-981535;R-HSA-977629;R-HSA-977626;R-HSA-981658;R-HSA-8951486;R-HSA-981621;R-HSA-977619;R-HSA-981648;R-HSA-981680
R-HSA-8956319	Nucleobase catabolism	1	139	0.00957696	0.960575	0.960575	1	58	0.00456693	9606	Homo sapiens	UPP1		R-HSA-74376
R-HSA-5668914	Diseases of metabolism	5	409	0.0281797	0.960914	0.960914	6	191	0.0150394	9606	Homo sapiens	EEF1A1;CTSA;ASAP1;RPS27A;CKAP4		R-HSA-5610036;R-HSA-5615556;R-HSA-5615604;R-HSA-3797226;R-HSA-5603379;R-HSA-4341669
R-HSA-6811442	Intra-Golgi and retrograde Golgi-to-ER traffic	2	218	0.01502	0.962101	0.962101	4	48	0.00377953	9606	Homo sapiens	MAN2B1;DYNLL1		R-HSA-8849350;R-HSA-6811426;R-HSA-6811423;R-HSA-8849353
R-HSA-9664323	FCGR3A-mediated IL10 synthesis	1	141	0.00971476	0.962376	0.962376	2	20	0.0015748	9606	Homo sapiens	CALM2		R-HSA-74448;R-HSA-111930
R-HSA-2980736	Peptide hormone metabolism	1	147	0.0101282	0.967301	0.967301	1	63	0.00496063	9606	Homo sapiens	PLA2G7		R-HSA-9023619
R-HSA-9664433	Leishmania parasite growth and survival	3	297	0.020463	0.96867	0.96867	5	40	0.00314961	9606	Homo sapiens	GNGT2;RPLP1;CALM2		R-HSA-9660819;R-HSA-74448;R-HSA-9660824;R-HSA-111930;R-HSA-9660828
R-HSA-9662851	Anti-inflammatory response favouring Leishmania parasite infection	3	297	0.020463	0.96867	0.96867	5	40	0.00314961	9606	Homo sapiens	GNGT2;RPLP1;CALM2		R-HSA-9660819;R-HSA-74448;R-HSA-9660824;R-HSA-111930;R-HSA-9660828
R-HSA-5663202	Diseases of signal transduction by growth factor receptors and second messengers	6	484	0.0333471	0.968879	0.968879	27	358	0.028189	9606	Homo sapiens	EEF1A1;TGFB1;NEURL3;B9D2;RPS27A;CALM2;CKAP4		R-HSA-6802916;R-HSA-2769007;R-HSA-6802927;R-HSA-3656382;R-HSA-4839746;R-HSA-6802924;R-HSA-5339713;R-HSA-2220976;R-HSA-5387392;R-HSA-2220982;R-HSA-4839635;R-HSA-6802941;R-HSA-4839634;R-HSA-4839638;R-HSA-3645780;R-HSA-4791278;R-HSA-2730752;R-HSA-2737728;R-HSA-3642203;R-HSA-2900765;R-HSA-2220944;R-HSA-5483238;R-HSA-4827388;R-HSA-1225956;R-HSA-3304394;R-HSA-3656523;R-HSA-4839734
R-HSA-211945	Phase I - Functionalization of compounds	3	298	0.0205319	0.96922	0.96922	15	98	0.00771654	9606	Homo sapiens	ALDH2;SMOX;MAN2B1		R-HSA-76416;R-HSA-211968;R-HSA-76354;R-HSA-211910;R-HSA-76456;R-HSA-71723;R-HSA-76397;R-HSA-211983;R-HSA-143468;R-HSA-76434;R-HSA-211988;R-HSA-76475;R-HSA-211929;R-HSA-211966;R-HSA-141341
R-HSA-212436	Generic Transcription Pathway	26	1553	0.107	0.971955	0.971955	105	824	0.0648819	9606	Homo sapiens	TGFB1;ITGA4;SMOX;TAF10;COX4I1;RFLNB;MMP8;COX6A1;COX6C;CKAP4;EEF1A1;MOV10;LGALS3;COX7A2L;ALDH2;RPS3;PPT1;PMAIP1;TXNIP;B9D2;RPS27A;CALM2;HIST1H2BC		R-HSA-2186785;R-HSA-8936584;R-HSA-8937097;R-HSA-4331331;R-HSA-8938382;R-HSA-3790130;R-HSA-8938371;R-HSA-8936068;R-HSA-8937113;R-HSA-6811508;R-HSA-9009308;R-HSA-8951966;R-HSA-8937118;R-HSA-9006992;R-HSA-2187325;R-HSA-8938389;R-HSA-8936599;R-HSA-9615501;R-HSA-8936616;R-HSA-5689972;R-HSA-8936621;R-HSA-8937134;R-HSA-870437;R-HSA-8936608;R-HSA-2186767;R-HSA-6811479;R-HSA-8935864;R-HSA-8939706;R-HSA-380979;R-HSA-870449;R-HSA-8936628;R-HSA-2186780;R-HSA-870477;R-HSA-9615570;R-HSA-8938440;R-HSA-9615571;R-HSA-870479;R-HSA-6798373;R-HSA-9008076;R-HSA-9615554;R-HSA-8865491;R-HSA-9009362;R-HSA-8865498;R-HSA-376419;R-HSA-8865505;R-HSA-9008110;R-HSA-6810376;R-HSA-350058;R-HSA-9009403;R-HSA-8935930;R-HSA-9021183;R-HSA-9021182;R-HSA-6804253;R-HSA-8938487;R-HSA-6799332;R-HSA-8938507;R-HSA-2318752;R-HSA-8956684;R-HSA-163214;R-HSA-3215295;R-HSA-3209151;R-HSA-8939801;R-HSA-6804724;R-HSA-382096;R-HSA-8936989;R-HSA-8936979;R-HSA-8878117;R-HSA-6804942;R-HSA-8936481;R-HSA-3209114;R-HSA-8936995;R-HSA-8937016;R-HSA-8986937;R-HSA-8986939;R-HSA-140214;R-HSA-8935740;R-HSA-8952382;R-HSA-8937022;R-HSA-8935730;R-HSA-8935731;R-HSA-6804441;R-HSA-8937037;R-HSA-975040;R-HSA-8952408;R-HSA-9008475;R-HSA-8937050;R-HSA-2321904;R-HSA-9617735;R-HSA-2176503;R-HSA-9008479;R-HSA-8949343;R-HSA-2176502;R-HSA-8957265;R-HSA-2186747;R-HSA-8937814;R-HSA-8935766;R-HSA-8949335;R-HSA-8935785;R-HSA-6804879;R-HSA-8952419;R-HSA-2179276;R-HSA-6805399;R-HSA-8939129;R-HSA-8936058;R-HSA-3215310
R-HSA-199991	Membrane Trafficking	9	665	0.0458178	0.972265	0.972265	41	218	0.0171654	9606	Homo sapiens	DENND4A;GLIPR2;RPS6;RACK1;MAN2B1;SLC25A5;RPS27A;DYNLL1;CALM2		R-HSA-8868230;R-HSA-8849350;R-HSA-6811426;R-HSA-6809006;R-HSA-917700;R-HSA-8868236;R-HSA-5333658;R-HSA-6809003;R-HSA-917696;R-HSA-8849353;R-HSA-8862280;R-HSA-8876188;R-HSA-8871196;R-HSA-8871194;R-HSA-8871193;R-HSA-2316349;R-HSA-8868071;R-HSA-8866279;R-HSA-8854759;R-HSA-2316352;R-HSA-8856813;R-HSA-8867756;R-HSA-8868651;R-HSA-917730;R-HSA-8866283;R-HSA-8867754;R-HSA-8868072;R-HSA-8868648;R-HSA-8856808;R-HSA-190829;R-HSA-429815;R-HSA-8868661;R-HSA-8868660;R-HSA-917693;R-HSA-196017;R-HSA-8868659;R-HSA-8868658;R-HSA-190519;R-HSA-196026;R-HSA-6811423;R-HSA-8869438
R-HSA-2454202	Fc epsilon receptor (FCERI) signaling	2	235	0.0161913	0.972905	0.972905	7	63	0.00496063	9606	Homo sapiens	RPS27A;CALM2		R-HSA-2730904;R-HSA-2730872;R-HSA-74448;R-HSA-5607728;R-HSA-202534;R-HSA-2730849;R-HSA-2730867
R-HSA-166658	Complement cascade	1	156	0.0107482	0.973509	0.973509	20	71	0.00559055	9606	Homo sapiens	RPL32;RPL37A		R-HSA-977615;R-HSA-166817;R-HSA-166753;R-HSA-173636;R-HSA-166795;R-HSA-981637;R-HSA-977602;R-HSA-2855047;R-HSA-977375;R-HSA-981535;R-HSA-173680;R-HSA-977629;R-HSA-977626;R-HSA-981658;R-HSA-8951486;R-HSA-981621;R-HSA-977619;R-HSA-981648;R-HSA-981680;R-HSA-981713
R-HSA-2029482	Regulation of actin dynamics for phagocytic cup formation	1	158	0.010886	0.974721	0.974721	1	24	0.00188976	9606	Homo sapiens	RPL26		R-HSA-2029456
R-HSA-199977	ER to Golgi Anterograde Transport	1	164	0.0112994	0.978033	0.978033	2	39	0.00307087	9606	Homo sapiens	DYNLL1		R-HSA-6809006;R-HSA-6809003
R-HSA-418594	G alpha (i) signalling events	7	568	0.0391346	0.978219	0.978219	35	165	0.0129921	9606	Homo sapiens	RGS2;GNGT2;RDH12;FPR1;CXCR4;FPR2;CALM2		R-HSA-9618834;R-HSA-749454;R-HSA-167429;R-HSA-8982019;R-HSA-167433;R-HSA-3229181;R-HSA-8982020;R-HSA-112271;R-HSA-392212;R-HSA-74448;R-HSA-751001;R-HSA-2464822;R-HSA-420883;R-HSA-111956;R-HSA-749456;R-HSA-111966;R-HSA-442725;R-HSA-8982637;R-HSA-9619125;R-HSA-111913;R-HSA-111912;R-HSA-111915;R-HSA-380073;R-HSA-167408;R-HSA-201783;R-HSA-8982012;R-HSA-201787;R-HSA-8982640;R-HSA-167419;R-HSA-6786205;R-HSA-111930;R-HSA-442749;R-HSA-9618863;R-HSA-9617583;R-HSA-444792
R-HSA-2142753	Arachidonic acid metabolism	1	166	0.0114372	0.979038	0.979038	4	77	0.00606299	9606	Homo sapiens	TKT		R-HSA-265296;R-HSA-266050;R-HSA-266051;R-HSA-2161768
R-HSA-5358351	Signaling by Hedgehog	1	168	0.011575	0.979997	0.979997	10	82	0.00645669	9606	Homo sapiens	RPS27A		R-HSA-5362448;R-HSA-5610742;R-HSA-5635856;R-HSA-5635868;R-HSA-5635854;R-HSA-5610745;R-HSA-5362412;R-HSA-5632648;R-HSA-5635864;R-HSA-5610746
R-HSA-73857	RNA Polymerase II Transcription	28	1692	0.116577	0.980267	0.980267	126	885	0.069685	9606	Homo sapiens	COX4I1;COX6A1;LGALS3;ALDH2;RPS3;PMAIP1;RPS27A;TGFB1;ITGA4;SMOX;TAF10;RFLNB;RPL35A;MMP8;COX6C;CKAP4;EEF1A1;MOV10;COX7A2L;PPT1;TXNIP;B9D2;CALM2;SNRPB;HIST1H2BC		R-HSA-2186785;R-HSA-8936584;R-HSA-8937097;R-HSA-4331331;R-HSA-8938382;R-HSA-3790130;R-HSA-8938371;R-HSA-8936068;R-HSA-8937113;R-HSA-6811508;R-HSA-77586;R-HSA-9009308;R-HSA-8951966;R-HSA-8937118;R-HSA-77592;R-HSA-9006992;R-HSA-2187325;R-HSA-8938389;R-HSA-8936599;R-HSA-9615501;R-HSA-8936616;R-HSA-5689972;R-HSA-9613494;R-HSA-8936621;R-HSA-8937134;R-HSA-870437;R-HSA-8936608;R-HSA-9613497;R-HSA-2186767;R-HSA-6811479;R-HSA-8935864;R-HSA-8939706;R-HSA-380979;R-HSA-870449;R-HSA-8936628;R-HSA-2186780;R-HSA-870477;R-HSA-9615570;R-HSA-8938440;R-HSA-9615571;R-HSA-870479;R-HSA-6798373;R-HSA-109637;R-HSA-9008076;R-HSA-109636;R-HSA-109639;R-HSA-109638;R-HSA-75850;R-HSA-111437;R-HSA-9615554;R-HSA-75856;R-HSA-8865491;R-HSA-75861;R-HSA-75095;R-HSA-75862;R-HSA-75864;R-HSA-9009362;R-HSA-75866;R-HSA-75869;R-HSA-8865498;R-HSA-75873;R-HSA-376419;R-HSA-8865505;R-HSA-9008110;R-HSA-6810376;R-HSA-350058;R-HSA-9009403;R-HSA-8935930;R-HSA-9021183;R-HSA-9021182;R-HSA-6804253;R-HSA-8938487;R-HSA-6799332;R-HSA-8938507;R-HSA-2318752;R-HSA-8956684;R-HSA-163214;R-HSA-3215295;R-HSA-3209151;R-HSA-8939801;R-HSA-6804724;R-HSA-382096;R-HSA-8936989;R-HSA-8936979;R-HSA-8878117;R-HSA-6804942;R-HSA-8936481;R-HSA-3209114;R-HSA-8936995;R-HSA-75949;R-HSA-8937016;R-HSA-8986937;R-HSA-8986939;R-HSA-140214;R-HSA-8935740;R-HSA-8952382;R-HSA-8937022;R-HSA-8935730;R-HSA-8935731;R-HSA-6804441;R-HSA-8937037;R-HSA-975040;R-HSA-8952408;R-HSA-9008475;R-HSA-8937050;R-HSA-2321904;R-HSA-9617735;R-HSA-2176503;R-HSA-9008479;R-HSA-8949343;R-HSA-2176502;R-HSA-8957265;R-HSA-2186747;R-HSA-73946;R-HSA-8937814;R-HSA-8935766;R-HSA-8949335;R-HSA-8935785;R-HSA-6804879;R-HSA-8952419;R-HSA-2179276;R-HSA-6805399;R-HSA-8939129;R-HSA-8936058;R-HSA-72180;R-HSA-3215310
R-HSA-74160	Gene expression (Transcription)	31	1850	0.127463	0.981685	0.981685	178	996	0.0784252	9606	Homo sapiens	COX4I1;COX6A1;LGALS3;ALDH2;TWISTNB;RPS3;PMAIP1;RPS27A;TGFB1;ITGA4;SMOX;TAF10;RFLNB;RPL35A;MMP8;COX6C;CKAP4;EEF1A1;MOV10;COX7A2L;POLR1D;PPT1;TXNIP;B9D2;CALM2;PRR13;SNRPB;HIST1H2BC		R-HSA-2186785;R-HSA-8936584;R-HSA-5334097;R-HSA-8937097;R-HSA-427527;R-HSA-4331331;R-HSA-5334099;R-HSA-8938382;R-HSA-3790130;R-HSA-8938371;R-HSA-8936068;R-HSA-433672;R-HSA-427528;R-HSA-8937113;R-HSA-6811508;R-HSA-77586;R-HSA-112149;R-HSA-9009308;R-HSA-8951966;R-HSA-8937118;R-HSA-112150;R-HSA-112153;R-HSA-77592;R-HSA-9006992;R-HSA-112152;R-HSA-76056;R-HSA-112155;R-HSA-2187325;R-HSA-73757;R-HSA-76060;R-HSA-112156;R-HSA-8938389;R-HSA-8936599;R-HSA-212252;R-HSA-9615501;R-HSA-73758;R-HSA-8936616;R-HSA-5689972;R-HSA-5250930;R-HSA-113442;R-HSA-212263;R-HSA-9613494;R-HSA-8936621;R-HSA-8937134;R-HSA-113446;R-HSA-870437;R-HSA-8936608;R-HSA-113705;R-HSA-73769;R-HSA-113449;R-HSA-5250938;R-HSA-113451;R-HSA-9613497;R-HSA-2186767;R-HSA-212269;R-HSA-113454;R-HSA-6811479;R-HSA-8935864;R-HSA-8939706;R-HSA-380979;R-HSA-870449;R-HSA-8936628;R-HSA-2186780;R-HSA-870477;R-HSA-9615570;R-HSA-8938440;R-HSA-9615571;R-HSA-870479;R-HSA-6798373;R-HSA-109637;R-HSA-9008076;R-HSA-109636;R-HSA-109639;R-HSA-109638;R-HSA-75850;R-HSA-111437;R-HSA-427336;R-HSA-427337;R-HSA-9615554;R-HSA-75856;R-HSA-8865491;R-HSA-75861;R-HSA-75095;R-HSA-75862;R-HSA-75864;R-HSA-83803;R-HSA-9009362;R-HSA-75866;R-HSA-75869;R-HSA-83805;R-HSA-8865498;R-HSA-75873;R-HSA-427366;R-HSA-376419;R-HSA-8865505;R-HSA-9008110;R-HSA-6810376;R-HSA-350058;R-HSA-427383;R-HSA-9009403;R-HSA-8935930;R-HSA-9021183;R-HSA-9021182;R-HSA-6804253;R-HSA-8938487;R-HSA-6799332;R-HSA-8938507;R-HSA-2318752;R-HSA-8956684;R-HSA-73865;R-HSA-163214;R-HSA-3215295;R-HSA-3209151;R-HSA-8939801;R-HSA-6804724;R-HSA-382096;R-HSA-8936989;R-HSA-8936979;R-HSA-8878117;R-HSA-5578742;R-HSA-6804942;R-HSA-8936481;R-HSA-3209114;R-HSA-8936995;R-HSA-75949;R-HSA-5578744;R-HSA-5227490;R-HSA-8937016;R-HSA-8986937;R-HSA-8986939;R-HSA-140214;R-HSA-8935740;R-HSA-8952382;R-HSA-8937022;R-HSA-112055;R-HSA-112054;R-HSA-8935730;R-HSA-8935731;R-HSA-6804441;R-HSA-5334160;R-HSA-8937037;R-HSA-5334164;R-HSA-975040;R-HSA-8952408;R-HSA-9008475;R-HSA-8937050;R-HSA-2321904;R-HSA-5250947;R-HSA-9617735;R-HSA-2176503;R-HSA-9008479;R-HSA-5334151;R-HSA-8949343;R-HSA-2176502;R-HSA-8957265;R-HSA-5334152;R-HSA-2186747;R-HSA-73946;R-HSA-8937814;R-HSA-8935766;R-HSA-8949335;R-HSA-8935785;R-HSA-6804879;R-HSA-8952419;R-HSA-74986;R-HSA-2179276;R-HSA-6805399;R-HSA-74993;R-HSA-8939129;R-HSA-74992;R-HSA-5334179;R-HSA-8936058;R-HSA-74994;R-HSA-72180;R-HSA-73718;R-HSA-427514;R-HSA-212222;R-HSA-3215310
R-HSA-2871837	FCERI mediated NF-kB activation	1	175	0.0120573	0.983023	0.983023	3	19	0.00149606	9606	Homo sapiens	RPS27A		R-HSA-2730904;R-HSA-5607728;R-HSA-202534
R-HSA-72306	tRNA processing	1	182	0.0125396	0.985592	0.985592	1	54	0.00425197	9606	Homo sapiens	PRR13		R-HSA-6783483
R-HSA-1630316	Glycosaminoglycan metabolism	1	182	0.0125396	0.985592	0.985592	1	88	0.00692913	9606	Homo sapiens	COX4I1		R-HSA-741449
R-HSA-211897	Cytochrome P450 - arranged by substrate type	1	185	0.0127463	0.98657	0.98657	13	61	0.00480315	9606	Homo sapiens	MAN2B1		R-HSA-76416;R-HSA-211968;R-HSA-76354;R-HSA-211910;R-HSA-76456;R-HSA-76397;R-HSA-211983;R-HSA-143468;R-HSA-76434;R-HSA-211988;R-HSA-76475;R-HSA-211929;R-HSA-211966
R-HSA-211859	Biological oxidations	6	545	0.03755	0.987487	0.987487	19	188	0.0148031	9606	Homo sapiens	ALDH2;SMOX;COX4I1;MGST1;MAN2B1;ASAP1		R-HSA-76416;R-HSA-741449;R-HSA-211968;R-HSA-76354;R-HSA-211910;R-HSA-76456;R-HSA-71723;R-HSA-76397;R-HSA-211983;R-HSA-143468;R-HSA-76434;R-HSA-158609;R-HSA-5423653;R-HSA-211988;R-HSA-176059;R-HSA-76475;R-HSA-211929;R-HSA-211966;R-HSA-141341
R-HSA-446203	Asparagine N-linked glycosylation	4	421	0.0290065	0.988434	0.988434	9	144	0.0113386	9606	Homo sapiens	CTSA;RPS27A;DYNLL1;CALM2		R-HSA-1022127;R-HSA-8853379;R-HSA-8850594;R-HSA-6809006;R-HSA-4084999;R-HSA-9638120;R-HSA-6809003;R-HSA-8867288;R-HSA-428585
R-HSA-2029480	Fcgamma receptor (FCGR) dependent phagocytosis	1	193	0.0132975	0.988868	0.988868	1	42	0.00330709	9606	Homo sapiens	RPL26		R-HSA-2029456
R-HSA-109582	Hemostasis	10	824	0.0567728	0.992833	0.992833	36	328	0.0258268	9606	Homo sapiens	EEF1A1;RPS14;TGFB1;GNGT2;ITGA4;MAFG;MAN2B1;B9D2;CALM2;CD244;CD177		R-HSA-396996;R-HSA-397891;R-HSA-392195;R-HSA-1008200;R-HSA-428750;R-HSA-5607004;R-HSA-432143;R-HSA-428749;R-HSA-396941;R-HSA-8870732;R-HSA-397835;R-HSA-202702;R-HSA-392202;R-HSA-392852;R-HSA-202706;R-HSA-418581;R-HSA-482772;R-HSA-1008220;R-HSA-983259;R-HSA-418579;R-HSA-428752;R-HSA-418576;R-HSA-990489;R-HSA-202722;R-HSA-392870;R-HSA-481007;R-HSA-428909;R-HSA-983266;R-HSA-392874;R-HSA-428918;R-HSA-428917;R-HSA-114552;R-HSA-425661;R-HSA-392187;R-HSA-114558;R-HSA-1008240
R-HSA-196854	Metabolism of vitamins and cofactors	3	382	0.0263194	0.993435	0.993435	4	205	0.0161417	9606	Homo sapiens	PPT1;RPL26;CALM2		R-HSA-2162192;R-HSA-198818;R-HSA-1497796;R-HSA-1497784
R-HSA-948021	Transport to the Golgi and subsequent modification	1	219	0.0150889	0.993955	0.993955	2	60	0.00472441	9606	Homo sapiens	DYNLL1		R-HSA-6809006;R-HSA-6809003
R-HSA-373076	Class A/1 (Rhodopsin-like receptors)	4	462	0.0318313	0.994374	0.994374	4	152	0.0119685	9606	Homo sapiens	FPR1;CXCR4;FPR2;RPL26		R-HSA-374214;R-HSA-390930;R-HSA-444527;R-HSA-391913
R-HSA-6805567	Keratinization	1	226	0.0155712	0.994872	0.994872	15	34	0.00267717	9606	Homo sapiens	PPT1		R-HSA-6806629;R-HSA-6805573;R-HSA-6814734;R-HSA-6814764;R-HSA-6805546;R-HSA-6806613;R-HSA-6810357;R-HSA-6811539;R-HSA-6814387;R-HSA-6806610;R-HSA-6809393;R-HSA-6809663;R-HSA-8942224;R-HSA-6814298;R-HSA-6810937
R-HSA-8957322	Metabolism of steroids	2	322	0.0221855	0.99541	0.99541	2	235	0.0185039	9606	Homo sapiens	LST1;TSPO		R-HSA-194083;R-HSA-8951850
