## Supplementary material for "Endothelial Cell-Derived Extracellular Vesicles Elicit Neutrophil Deployment from the Spleen Following Acute Myocardial Infarction": Table 6

### Sheet: GO Bio Process
GO biological process complete	Mus musculus - REFLIST (22265)	upload_1 (278)	upload_1 (expected)	upload_1 (over/under)	upload_1 (fold Enrichment)	upload_1 (raw P-value)	upload_1 (FDR)
neutrophil aggregation (GO:0070488)	2	2	0.02	+	80.09	0.000894	0.0394
ribosomal small subunit assembly (GO:0000028)	18	12	0.22	+	53.39	6.93e-16	3.05e-13
cytoplasmic translation (GO:0002181)	64	27	0.8	+	33.79	3.87e-30	8.77e-27
negative regulation of ubiquitin protein ligase activity (GO:1904667)	10	4	0.12	+	32.04	2.06e-05	0.00176
positive regulation of intrinsic apoptotic signaling pathway by p53 class mediator (GO:1902255)	8	3	0.1	+	30.03	0.000284	0.0156
DNA damage response, detection of DNA damage (GO:0042769)	8	3	0.1	+	30.03	0.000284	0.0156
leukocyte aggregation (GO:0070486)	14	5	0.17	+	28.6	2.78e-06	0.000336
germ cell migration (GO:0008354)	9	3	0.11	+	26.7	0.000376	0.0195
ribosome assembly (GO:0042255)	62	18	0.77	+	23.25	4.48e-18	2.63e-15
negative regulation of ubiquitin-protein transferase activity (GO:0051444)	18	5	0.22	+	22.25	7.72e-06	0.000775
positive regulation of intrinsic apoptotic signaling pathway in response to DNA damage (GO:1902231)	11	3	0.14	+	21.84	0.000611	0.0289
ribosomal small subunit biogenesis (GO:0042274)	68	18	0.85	+	21.2	1.8e-17	8.94e-15
ribosomal large subunit assembly (GO:0000027)	30	7	0.37	+	18.69	3.02e-07	4.79e-05
positive regulation of signal transduction by p53 class mediator (GO:1901798)	25	5	0.31	+	16.02	3.05e-05	0.0025
protein refolding (GO:0042026)	25	5	0.31	+	16.02	3.05e-05	0.00249
translation (GO:0006412)	306	61	3.82	+	15.97	4.61e-51	7.31e-47
regulation of ubiquitin protein ligase activity (GO:1904666)	21	4	0.26	+	15.26	0.000233	0.0133
peptide biosynthetic process (GO:0043043)	326	61	4.07	+	14.99	1.29e-49	1.02e-45
negative regulation of phagocytosis (GO:0050765)	23	4	0.29	+	13.93	0.000318	0.0171
positive regulation of interferon-alpha production (GO:0032727)	24	4	0.3	+	13.35	0.000367	0.0193
response to type I interferon (GO:0034340)	24	4	0.3	+	13.35	0.000367	0.0193
translational elongation (GO:0006414)	30	5	0.37	+	13.35	6.6e-05	0.00482
antigen processing and presentation of exogenous peptide antigen (GO:0002478)	25	4	0.31	+	12.81	0.000422	0.0216
lipopolysaccharide-mediated signaling pathway (GO:0031663)	32	5	0.4	+	12.51	8.68e-05	0.00601
maturation of SSU-rRNA from tricistronic rRNA transcript (SSU-rRNA, 5.8S rRNA, LSU-rRNA) (GO:0000462)	32	5	0.4	+	12.51	8.68e-05	0.00599
regulation of nuclease activity (GO:0032069)	27	4	0.34	+	11.87	0.000548	0.0265
ribonucleoprotein complex assembly (GO:0022618)	163	24	2.04	+	11.79	1.09e-17	5.56e-15
amide biosynthetic process (GO:0043604)	421	61	5.26	+	11.6	9.42e-44	3.73e-40
cellular detoxification (GO:1990748)	28	4	0.35	+	11.44	0.00062	0.0293
aminoglycan catabolic process (GO:0006026)	28	4	0.35	+	11.44	0.00062	0.0292
ribosomal large subunit biogenesis (GO:0042273)	77	11	0.96	+	11.44	1.14e-08	2.69e-06
peptide metabolic process (GO:0006518)	449	64	5.61	+	11.42	1.42e-45	7.51e-42
ribonucleoprotein complex subunit organization (GO:0071826)	170	24	2.12	+	11.31	2.58e-17	1.24e-14
positive regulation of interleukin-6 secretion (GO:2000778)	36	5	0.45	+	11.12	0.000143	0.00906
regulation of interferon-alpha production (GO:0032647)	29	4	0.36	+	11.05	0.000699	0.0321
positive regulation of response to cytokine stimulus (GO:0060760)	51	7	0.64	+	10.99	7.07e-06	0.000732
regulation of intrinsic apoptotic signaling pathway in response to DNA damage (GO:1902229)	37	5	0.46	+	10.82	0.000161	0.0101
chaperone cofactor-dependent protein refolding (GO:0051085)	30	4	0.37	+	10.68	0.000784	0.0353
cellular response to interferon-beta (GO:0035458)	46	6	0.57	+	10.45	4.21e-05	0.00336
leukocyte cell-cell adhesion (GO:0007159)	54	7	0.67	+	10.38	9.93e-06	0.000955
regulation of intrinsic apoptotic signaling pathway by p53 class mediator (GO:1902253)	31	4	0.39	+	10.33	0.000877	0.0388
antigen processing and presentation of exogenous antigen (GO:0019884)	31	4	0.39	+	10.33	0.000877	0.0387
maturation of SSU-rRNA (GO:0030490)	47	6	0.59	+	10.22	4.7e-05	0.00366
positive regulation of interleukin-2 production (GO:0032743)	32	4	0.4	+	10.01	0.000977	0.0427
mononuclear cell migration (GO:0071674)	40	5	0.5	+	10.01	0.000225	0.0129
regulation of ubiquitin-protein transferase activity (GO:0051438)	49	6	0.61	+	9.81	5.82e-05	0.00442
response to interferon-beta (GO:0035456)	58	7	0.72	+	9.67	1.52e-05	0.00138
positive regulation of intrinsic apoptotic signaling pathway (GO:2001244)	68	8	0.85	+	9.42	4.42e-06	0.000486
negative regulation of viral genome replication (GO:0045071)	60	7	0.75	+	9.34	1.86e-05	0.00165
positive regulation of cytokine-mediated signaling pathway (GO:0001961)	45	5	0.56	+	8.9	0.00037	0.0193
defense response to virus (GO:0051607)	182	20	2.27	+	8.8	8.93e-13	3.15e-10
negative regulation of protein ubiquitination (GO:0031397)	75	8	0.94	+	8.54	8.57e-06	0.000845
ribosome biogenesis (GO:0042254)	285	30	3.56	+	8.43	4.06e-18	2.47e-15
response to virus (GO:0009615)	226	23	2.82	+	8.15	7.3e-14	2.69e-11
activation of cysteine-type endopeptidase activity involved in apoptotic process (GO:0006919)	79	8	0.99	+	8.11	1.22e-05	0.00113
regulation of signal transduction by p53 class mediator (GO:1901796)	71	7	0.89	+	7.9	5.03e-05	0.00389
cellular amide metabolic process (GO:0043603)	667	65	8.33	+	7.8	4.71e-37	1.49e-33
regulation of viral genome replication (GO:0045069)	94	9	1.17	+	7.67	5.29e-06	0.000571
negative regulation of viral process (GO:0048525)	105	10	1.31	+	7.63	1.65e-06	0.000218
positive regulation of type I interferon production (GO:0032481)	53	5	0.66	+	7.56	0.000739	0.0336
negative regulation of viral life cycle (GO:1903901)	85	8	1.06	+	7.54	1.99e-05	0.00174
negative regulation of protein modification by small protein conjugation or removal (GO:1903321)	85	8	1.06	+	7.54	1.99e-05	0.00173
positive regulation of NIK/NF-kappaB signaling (GO:1901224)	75	7	0.94	+	7.48	6.95e-05	0.00503
rRNA metabolic process (GO:0016072)	206	19	2.57	+	7.39	5.53e-11	1.69e-08
positive regulation of interleukin-6 production (GO:0032755)	98	9	1.22	+	7.36	7.24e-06	0.000741
ribonucleoprotein complex biogenesis (GO:0022613)	393	36	4.91	+	7.34	9.88e-20	7.12e-17
rRNA processing (GO:0006364)	197	18	2.46	+	7.32	2.07e-10	5.96e-08
positive regulation of cytokine production involved in immune response (GO:0002720)	55	5	0.69	+	7.28	0.000864	0.0385
regulation of nitric oxide biosynthetic process (GO:0045428)	68	6	0.85	+	7.07	0.000306	0.0166
regulation of viral life cycle (GO:1903900)	143	12	1.79	+	6.72	5.3e-07	7.78e-05
regulation of viral process (GO:0050792)	184	15	2.3	+	6.53	2.84e-08	5.84e-06
signal transduction by p53 class mediator (GO:0072331)	74	6	0.92	+	6.49	0.000467	0.0233
positive regulation of tumor necrosis factor production (GO:0032760)	99	8	1.24	+	6.47	5.49e-05	0.00421
positive regulation of cysteine-type endopeptidase activity involved in apoptotic process (GO:0043280)	125	10	1.56	+	6.41	7.04e-06	0.000734
positive regulation of tumor necrosis factor superfamily cytokine production (GO:1903557)	100	8	1.25	+	6.41	5.87e-05	0.00437
regulation of symbiosis, encompassing mutualism through parasitism (GO:0043903)	201	16	2.51	+	6.38	1.33e-08	3.06e-06
cellular response to interferon-gamma (GO:0071346)	101	8	1.26	+	6.34	6.27e-05	0.00462
myeloid leukocyte migration (GO:0097529)	114	9	1.42	+	6.32	2.24e-05	0.00189
regulation of interleukin-6 production (GO:0032675)	153	12	1.91	+	6.28	1.03e-06	0.000142
positive regulation of inflammatory response (GO:0050729)	141	11	1.76	+	6.25	3.07e-06	0.000355
granulocyte chemotaxis (GO:0071621)	77	6	0.96	+	6.24	0.000568	0.0273
positive regulation of T cell mediated immunity (GO:0002711)	78	6	0.97	+	6.16	0.000606	0.0288
regulation of defense response to virus (GO:0050688)	79	6	0.99	+	6.08	0.000645	0.0302
regulation of fibroblast proliferation (GO:0048145)	106	8	1.32	+	6.04	8.61e-05	0.00599
intrinsic apoptotic signaling pathway in response to DNA damage (GO:0008630)	80	6	1	+	6.01	0.000686	0.0319
positive regulation of response to wounding (GO:1903036)	81	6	1.01	+	5.93	0.00073	0.0334
positive regulation of response to DNA damage stimulus (GO:2001022)	108	8	1.35	+	5.93	9.73e-05	0.00662
intracellular receptor signaling pathway (GO:0030522)	82	6	1.02	+	5.86	0.000775	0.0351
antimicrobial humoral immune response mediated by antimicrobial peptide (GO:0061844)	110	8	1.37	+	5.82	0.00011	0.00722
regeneration (GO:0031099)	97	7	1.21	+	5.78	0.000308	0.0167
response to interferon-gamma (GO:0034341)	126	9	1.57	+	5.72	4.68e-05	0.00367
regulation of cytokine production involved in immune response (GO:0002718)	84	6	1.05	+	5.72	0.000873	0.0388
regulation of intrinsic apoptotic signaling pathway (GO:2001242)	169	12	2.11	+	5.69	2.73e-06	0.000334
positive regulation of cytokine secretion (GO:0050715)	155	11	1.94	+	5.68	7.17e-06	0.000739
regulation of biomineralization (GO:0110149)	99	7	1.24	+	5.66	0.000347	0.0185
positive regulation of T cell differentiation (GO:0045582)	99	7	1.24	+	5.66	0.000347	0.0184
regulation of biomineral tissue development (GO:0070167)	99	7	1.24	+	5.66	0.000347	0.0184
positive regulation of cysteine-type endopeptidase activity (GO:2001056)	142	10	1.77	+	5.64	1.99e-05	0.00173
intrinsic apoptotic signaling pathway (GO:0097193)	157	11	1.96	+	5.61	8.04e-06	0.000802
negative regulation of immune response (GO:0050777)	159	11	1.99	+	5.54	9e-06	0.000881
regulation of NIK/NF-kappaB signaling (GO:1901222)	102	7	1.27	+	5.5	0.000411	0.0211
cellular nitrogen compound biosynthetic process (GO:0044271)	1122	76	14.01	+	5.42	1.71e-33	4.53e-30
antigen processing and presentation (GO:0019882)	104	7	1.3	+	5.39	0.000458	0.023
regulation of response to cytokine stimulus (GO:0060759)	119	8	1.49	+	5.38	0.000183	0.011
carbohydrate derivative catabolic process (GO:1901136)	120	8	1.5	+	5.34	0.000193	0.0115
regulation of reactive oxygen species biosynthetic process (GO:1903426)	105	7	1.31	+	5.34	0.000484	0.0241
negative regulation of immune effector process (GO:0002698)	135	9	1.69	+	5.34	7.73e-05	0.00545
cellular response to toxic substance (GO:0097237)	121	8	1.51	+	5.3	0.000204	0.012
positive regulation of production of molecular mediator of immune response (GO:0002702)	106	7	1.32	+	5.29	0.000511	0.0251
regulation of phagocytosis (GO:0050764)	107	7	1.34	+	5.24	0.000538	0.0261
negative regulation of T cell activation (GO:0050868)	123	8	1.54	+	5.21	0.000226	0.0129
organonitrogen compound biosynthetic process (GO:1901566)	1075	69	13.42	+	5.14	6.41e-29	1.13e-25
regulation of cytokine secretion (GO:0050707)	219	14	2.73	+	5.12	1.31e-06	0.000176
positive regulation of defense response (GO:0031349)	267	17	3.33	+	5.1	1e-07	1.87e-05
regulation of reactive oxygen species metabolic process (GO:2000377)	205	13	2.56	+	5.08	3.41e-06	0.000392
mitotic cell cycle phase transition (GO:0044772)	142	9	1.77	+	5.08	0.000111	0.00729
negative regulation of lymphocyte activation (GO:0051250)	158	10	1.97	+	5.07	4.7e-05	0.00367
leukocyte chemotaxis (GO:0030595)	127	8	1.59	+	5.05	0.000278	0.0154
antimicrobial humoral response (GO:0019730)	127	8	1.59	+	5.05	0.000278	0.0153
positive regulation of lymphocyte differentiation (GO:0045621)	112	7	1.4	+	5.01	0.000696	0.0323
positive regulation of endopeptidase activity (GO:0010950)	160	10	2	+	5.01	5.2e-05	0.004
regulation of G1/S transition of mitotic cell cycle (GO:2000045)	113	7	1.41	+	4.96	0.000731	0.0333
positive regulation of cytokine production (GO:0001819)	443	27	5.53	+	4.88	3.85e-11	1.22e-08
regulation of tumor necrosis factor production (GO:0032680)	165	10	2.06	+	4.85	6.63e-05	0.00483
positive regulation of angiogenesis (GO:0045766)	182	11	2.27	+	4.84	2.95e-05	0.00246
positive regulation of apoptotic signaling pathway (GO:2001235)	182	11	2.27	+	4.84	2.95e-05	0.00245
apoptotic signaling pathway (GO:0097190)	282	17	3.52	+	4.83	2.09e-07	3.59e-05
positive regulation of immune effector process (GO:0002699)	266	16	3.32	+	4.82	4.92e-07	7.35e-05
regulation of tumor necrosis factor superfamily cytokine production (GO:1903555)	167	10	2.09	+	4.8	7.3e-05	0.00524
cell cycle phase transition (GO:0044770)	151	9	1.89	+	4.77	0.000173	0.0105
leukocyte migration (GO:0050900)	202	12	2.52	+	4.76	1.51e-05	0.00138
macromolecule biosynthetic process (GO:0009059)	1231	73	15.37	+	4.75	1.23e-28	1.94e-25
negative regulation of leukocyte cell-cell adhesion (GO:1903038)	135	8	1.69	+	4.75	0.000409	0.0211
response to lipopolysaccharide (GO:0032496)	289	17	3.61	+	4.71	2.89e-07	4.63e-05
defense response to Gram-positive bacterium (GO:0050830)	136	8	1.7	+	4.71	0.000429	0.0218
positive regulation of peptidase activity (GO:0010952)	171	10	2.14	+	4.68	8.79e-05	0.00603
positive regulation of adaptive immune response (GO:0002821)	154	9	1.92	+	4.68	0.000198	0.0117
cellular response to biotic stimulus (GO:0071216)	240	14	3	+	4.67	3.6e-06	0.000411
cellular response to lipopolysaccharide (GO:0071222)	208	12	2.6	+	4.62	1.99e-05	0.00175
cellular macromolecule biosynthetic process (GO:0034645)	1197	69	14.95	+	4.62	2.63e-26	3.21e-23
positive regulation of translation (GO:0045727)	123	7	1.54	+	4.56	0.00117	0.0502
regulation of leukocyte cell-cell adhesion (GO:1903037)	303	17	3.78	+	4.49	5.41e-07	7.8e-05
positive regulation of leukocyte cell-cell adhesion (GO:1903039)	214	12	2.67	+	4.49	2.6e-05	0.00218
regulation of response to biotic stimulus (GO:0002831)	286	16	3.57	+	4.48	1.22e-06	0.000165
cellular response to molecule of bacterial origin (GO:0071219)	217	12	2.71	+	4.43	2.95e-05	0.00244
response to molecule of bacterial origin (GO:0002237)	308	17	3.85	+	4.42	6.71e-07	9.51e-05
positive regulation of lymphocyte mediated immunity (GO:0002708)	145	8	1.81	+	4.42	0.000641	0.0301
regulation of protein modification by small protein conjugation or removal (GO:1903320)	237	13	2.96	+	4.39	1.5e-05	0.00137
innate immune response (GO:0045087)	748	41	9.34	+	4.39	6.2e-15	2.4e-12
protein folding (GO:0006457)	146	8	1.82	+	4.39	0.000669	0.0312
positive regulation of leukocyte mediated immunity (GO:0002705)	183	10	2.28	+	4.38	0.000149	0.00935
response to biotic stimulus (GO:0009607)	1355	74	16.92	+	4.37	6.36e-27	8.4e-24
positive regulation of vasculature development (GO:1904018)	202	11	2.52	+	4.36	7.22e-05	0.00521
response to other organism (GO:0051707)	1323	72	16.52	+	4.36	4.56e-26	5.17e-23
regulation of RNA splicing (GO:0043484)	147	8	1.84	+	4.36	0.000698	0.0323
positive regulation of adaptive immune response based on somatic recombination of immune receptors built from immunoglobulin superfamily domains (GO:0002824)	147	8	1.84	+	4.36	0.000698	0.0322
response to external biotic stimulus (GO:0043207)	1325	72	16.54	+	4.35	4.98e-26	5.26e-23
regulation of immune effector process (GO:0002697)	426	23	5.32	+	4.32	1.01e-08	2.43e-06
regulation of protein ubiquitination (GO:0031396)	204	11	2.55	+	4.32	7.85e-05	0.00551
cellular protein-containing complex assembly (GO:0034622)	655	35	8.18	+	4.28	1.43e-12	4.94e-10
positive regulation of response to biotic stimulus (GO:0002833)	150	8	1.87	+	4.27	0.000791	0.0355
positive regulation of peptide secretion (GO:0002793)	339	18	4.23	+	4.25	5.36e-07	7.8e-05
negative regulation of leukocyte activation (GO:0002695)	189	10	2.36	+	4.24	0.000191	0.0115
interspecies interaction between organisms (GO:0044419)	1477	78	18.44	+	4.23	1.44e-27	2.07e-24
ncRNA processing (GO:0034470)	341	18	4.26	+	4.23	5.81e-07	8.3e-05
regulation of defense response (GO:0031347)	572	30	7.14	+	4.2	9.86e-11	2.95e-08
defense response to other organism (GO:0098542)	992	52	12.39	+	4.2	4.97e-18	2.82e-15
regulation of adaptive immune response (GO:0002819)	210	11	2.62	+	4.2	0.0001	0.0068
regulation of leukocyte migration (GO:0002685)	210	11	2.62	+	4.2	0.0001	0.00677
positive regulation of leukocyte differentiation (GO:1902107)	173	9	2.16	+	4.17	0.000448	0.0225
positive regulation of protein secretion (GO:0050714)	308	16	3.85	+	4.16	3.02e-06	0.000355
gene expression (GO:0010467)	1619	84	20.21	+	4.16	2.36e-29	4.69e-26
positive regulation of T cell activation (GO:0050870)	193	10	2.41	+	4.15	0.000225	0.0129
regulation of T cell differentiation (GO:0045580)	155	8	1.94	+	4.13	0.000969	0.0424
regulation of T cell activation (GO:0050863)	314	16	3.92	+	4.08	3.82e-06	0.000427
maintenance of location (GO:0051235)	177	9	2.21	+	4.07	0.000524	0.0255
positive regulation of hemopoiesis (GO:1903708)	217	11	2.71	+	4.06	0.000132	0.00855
regulation of response to DNA damage stimulus (GO:2001020)	218	11	2.72	+	4.04	0.000137	0.00881
positive regulation of response to external stimulus (GO:0032103)	402	20	5.02	+	3.98	3.32e-07	5.22e-05
defense response (GO:0006952)	1359	67	16.97	+	3.95	6.43e-22	6e-19
regulation of ossification (GO:0030278)	224	11	2.8	+	3.93	0.000172	0.0105
response to bacterium (GO:0009617)	838	41	10.46	+	3.92	2.23e-13	8.02e-11
regulation of cysteine-type endopeptidase activity involved in apoptotic process (GO:0043281)	205	10	2.56	+	3.91	0.000355	0.0188
regulation of lymphocyte differentiation (GO:0045619)	185	9	2.31	+	3.9	0.000709	0.0325
cellular response to oxidative stress (GO:0034599)	206	10	2.57	+	3.89	0.000369	0.0193
regulation of inflammatory response (GO:0050727)	351	17	4.38	+	3.88	3.64e-06	0.000409
symbiotic process (GO:0044403)	229	11	2.86	+	3.85	0.000207	0.0121
regulation of cysteine-type endopeptidase activity (GO:2000116)	230	11	2.87	+	3.83	0.000214	0.0125
regulation of mononuclear cell proliferation (GO:0032944)	231	11	2.88	+	3.81	0.000222	0.0128
negative regulation of cell activation (GO:0050866)	210	10	2.62	+	3.81	0.000426	0.0217
response to oxidative stress (GO:0006979)	340	16	4.25	+	3.77	9.94e-06	0.000949
regulation of leukocyte mediated immunity (GO:0002703)	255	12	3.18	+	3.77	0.000129	0.00837
regulation of cytokine production (GO:0001817)	706	33	8.82	+	3.74	1.87e-10	5.51e-08
negative regulation of cell-cell adhesion (GO:0022408)	193	9	2.41	+	3.73	0.000944	0.0415
positive regulation of cell-cell adhesion (GO:0022409)	258	12	3.22	+	3.73	0.000143	0.00907
regulation of lymphocyte mediated immunity (GO:0002706)	194	9	2.42	+	3.72	0.000977	0.0426
regulation of apoptotic signaling pathway (GO:2001233)	413	19	5.16	+	3.68	2e-06	0.000259
homeostasis of number of cells (GO:0048872)	262	12	3.27	+	3.67	0.000164	0.0102
negative regulation of mitotic cell cycle (GO:0045930)	219	10	2.73	+	3.66	0.000582	0.0277
regulation of leukocyte proliferation (GO:0070663)	242	11	3.02	+	3.64	0.000325	0.0175
ncRNA metabolic process (GO:0034660)	418	19	5.22	+	3.64	2.36e-06	0.000293
regulation of translation (GO:0006417)	333	15	4.16	+	3.61	3.06e-05	0.00249
regulation of angiogenesis (GO:0045765)	312	14	3.9	+	3.59	5.85e-05	0.00442
inflammatory response (GO:0006954)	472	21	5.89	+	3.56	9.55e-07	0.000133
regulation of lymphocyte proliferation (GO:0050670)	228	10	2.85	+	3.51	0.000784	0.0354
positive regulation of apoptotic process (GO:0043065)	642	28	8.02	+	3.49	2.04e-08	4.44e-06
regulation of leukocyte differentiation (GO:1902105)	299	13	3.73	+	3.48	0.000145	0.0091
positive regulation of programmed cell death (GO:0043068)	647	28	8.08	+	3.47	2.39e-08	5.06e-06
regulation of protein stability (GO:0031647)	280	12	3.5	+	3.43	0.000294	0.016
regulation of cell-cell adhesion (GO:0022407)	420	18	5.24	+	3.43	9.46e-06	0.000914
cellular response to lipid (GO:0071396)	425	18	5.31	+	3.39	1.1e-05	0.00103
positive regulation of protein transport (GO:0051222)	449	19	5.61	+	3.39	6.34e-06	0.000666
regulation of hemopoiesis (GO:1903706)	403	17	5.03	+	3.38	2.04e-05	0.00175
myeloid cell differentiation (GO:0030099)	240	10	3	+	3.34	0.00114	0.0489
regulation of cellular amide metabolic process (GO:0034248)	385	16	4.81	+	3.33	4.23e-05	0.00336
cellular response to chemical stress (GO:0062197)	241	10	3.01	+	3.32	0.00117	0.05
positive regulation of proteolysis (GO:0045862)	339	14	4.23	+	3.31	0.000136	0.00874
positive regulation of secretion by cell (GO:1903532)	486	20	6.07	+	3.3	5.37e-06	0.000575
positive regulation of secretion (GO:0051047)	537	22	6.7	+	3.28	1.93e-06	0.000253
positive regulation of cell death (GO:0010942)	709	29	8.85	+	3.28	4.29e-08	8.29e-06
positive regulation of establishment of protein localization (GO:1904951)	465	19	5.81	+	3.27	1.02e-05	0.000968
apoptotic process (GO:0006915)	809	33	10.1	+	3.27	4.96e-09	1.29e-06
regulation of peptide secretion (GO:0002791)	542	22	6.77	+	3.25	2.23e-06	0.000285
organelle assembly (GO:0070925)	641	26	8	+	3.25	2.61e-07	4.3e-05
immune effector process (GO:0002252)	642	26	8.02	+	3.24	2.68e-07	4.34e-05
regulation of vasculature development (GO:1901342)	348	14	4.35	+	3.22	0.000176	0.0107
regulation of protein secretion (GO:0050708)	502	20	6.27	+	3.19	8.49e-06	0.000841
organic substance biosynthetic process (GO:1901576)	2087	83	26.06	+	3.19	1.4e-21	1.23e-18
positive regulation of cell adhesion (GO:0045785)	428	17	5.34	+	3.18	4.21e-05	0.00337
cellular biosynthetic process (GO:0044249)	1994	79	24.9	+	3.17	2.31e-20	1.83e-17
protein-containing complex assembly (GO:0065003)	992	39	12.39	+	3.15	4.74e-10	1.34e-07
programmed cell death (GO:0012501)	846	33	10.56	+	3.12	1.41e-08	3.14e-06
response to cytokine (GO:0034097)	748	29	9.34	+	3.11	1.28e-07	2.33e-05
RNA processing (GO:0006396)	753	29	9.4	+	3.08	1.47e-07	2.64e-05
regulation of peptidase activity (GO:0052547)	417	16	5.21	+	3.07	0.000104	0.00694
biosynthetic process (GO:0009058)	2169	83	27.08	+	3.06	1.48e-20	1.24e-17
regulation of response to external stimulus (GO:0032101)	891	34	11.12	+	3.06	1.4e-08	3.18e-06
regulation of endopeptidase activity (GO:0052548)	342	13	4.27	+	3.04	0.000501	0.0248
response to lipid (GO:0033993)	639	24	7.98	+	3.01	2.79e-06	0.000335
posttranscriptional regulation of gene expression (GO:0010608)	428	16	5.34	+	2.99	0.000139	0.00888
cell death (GO:0008219)	886	33	11.06	+	2.98	4.06e-08	7.95e-06
protein-containing complex subunit organization (GO:0043933)	1133	42	14.15	+	2.97	5.25e-10	1.46e-07
regulation of proteolysis (GO:0030162)	719	26	8.98	+	2.9	2.06e-06	0.000266
positive regulation of cell population proliferation (GO:0008284)	970	35	12.11	+	2.89	3.24e-08	6.59e-06
immune response (GO:0006955)	1420	51	17.73	+	2.88	1.61e-11	5.33e-09
cellular response to cytokine stimulus (GO:0071345)	641	23	8	+	2.87	9.25e-06	0.0009
cellular nitrogen compound metabolic process (GO:0034641)	2798	100	34.94	+	2.86	4.07e-23	4.03e-20
regulation of protein catabolic process (GO:0042176)	393	14	4.91	+	2.85	0.000572	0.0273
negative regulation of immune system process (GO:0002683)	450	16	5.62	+	2.85	0.00024	0.0135
response to external stimulus (GO:0009605)	2267	80	28.31	+	2.83	9.97e-18	5.45e-15
positive regulation of intracellular signal transduction (GO:1902533)	946	33	11.81	+	2.79	1.76e-07	3.1e-05
negative regulation of protein modification process (GO:0031400)	577	20	7.2	+	2.78	5.71e-05	0.00435
negative regulation of cell death (GO:0060548)	1042	36	13.01	+	2.77	5.8e-08	1.11e-05
regulation of response to stress (GO:0080134)	1304	45	16.28	+	2.76	1.04e-09	2.8e-07
immune system process (GO:0002376)	2300	79	28.72	+	2.75	7.74e-17	3.51e-14
regulation of programmed cell death (GO:0043067)	1518	52	18.95	+	2.74	5.27e-11	1.64e-08
positive regulation of cell migration (GO:0030335)	555	19	6.93	+	2.74	0.000102	0.00687
regulation of cell death (GO:0010941)	1672	57	20.88	+	2.73	6.08e-12	2.05e-09
cellular protein metabolic process (GO:0044267)	2850	96	35.58	+	2.7	2.76e-20	2.08e-17
regulation of cell adhesion (GO:0030155)	716	24	8.94	+	2.68	1.74e-05	0.00156
positive regulation of cell motility (GO:2000147)	578	19	7.22	+	2.63	0.00017	0.0104
regulation of apoptotic process (GO:0042981)	1493	49	18.64	+	2.63	8.53e-10	2.33e-07
cellular response to oxygen-containing compound (GO:1901701)	916	30	11.44	+	2.62	2.32e-06	0.000289
regulation of peptide transport (GO:0090087)	794	26	9.91	+	2.62	1.14e-05	0.00106
positive regulation of transport (GO:0051050)	1105	36	13.8	+	2.61	2.33e-07	3.93e-05
regulation of lymphocyte activation (GO:0051249)	618	20	7.72	+	2.59	0.00014	0.00892
negative regulation of programmed cell death (GO:0043069)	927	30	11.57	+	2.59	2.92e-06	0.000346
regulation of immune response (GO:0050776)	873	28	10.9	+	2.57	7.5e-06	0.000762
positive regulation of locomotion (GO:0040017)	594	19	7.42	+	2.56	0.000237	0.0134
negative regulation of apoptotic process (GO:0043066)	907	29	11.32	+	2.56	5.41e-06	0.000576
regulation of protein transport (GO:0051223)	752	24	9.39	+	2.56	3.73e-05	0.003
positive regulation of cellular component movement (GO:0051272)	597	19	7.45	+	2.55	0.000252	0.0141
positive regulation of immune system process (GO:0002684)	1043	33	13.02	+	2.53	1.45e-06	0.000193
regulation of immune system process (GO:0002682)	1485	46	18.54	+	2.48	2e-08	4.41e-06
positive regulation of catalytic activity (GO:0043085)	1104	34	13.78	+	2.47	2.28e-06	0.000289
positive regulation of hydrolase activity (GO:0051345)	520	16	6.49	+	2.46	0.00108	0.0468
regulation of establishment of protein localization (GO:0070201)	781	24	9.75	+	2.46	0.000104	0.00692
regulation of leukocyte activation (GO:0002694)	718	22	8.96	+	2.45	0.000227	0.013
protein metabolic process (GO:0019538)	3425	104	42.76	+	2.43	7.07e-19	4.67e-16
regulation of cell activation (GO:0050865)	761	23	9.5	+	2.42	0.000169	0.0104
response to stress (GO:0006950)	3180	96	39.71	+	2.42	4.48e-17	2.09e-14
regulation of cellular catabolic process (GO:0031329)	703	21	8.78	+	2.39	0.000383	0.0199
regulation of secretion by cell (GO:1903530)	848	25	10.59	+	2.36	0.000104	0.00697
regulation of secretion (GO:0051046)	924	27	11.54	+	2.34	5.87e-05	0.00439
RNA metabolic process (GO:0016070)	1234	36	15.41	+	2.34	4.46e-06	0.000488
cellular response to organic substance (GO:0071310)	1827	52	22.81	+	2.28	3.57e-08	7.08e-06
response to oxygen-containing compound (GO:1901700)	1302	37	16.26	+	2.28	4.37e-06	0.000484
regulation of catabolic process (GO:0009894)	849	24	10.6	+	2.26	0.000241	0.0135
regulation of cell population proliferation (GO:0042127)	1665	47	20.79	+	2.26	2.5e-07	4.18e-05
cellular component biogenesis (GO:0044085)	2167	61	27.06	+	2.25	3.01e-09	7.96e-07
positive regulation of multicellular organismal process (GO:0051240)	1928	54	24.07	+	2.24	2.53e-08	5.28e-06
negative regulation of cellular protein metabolic process (GO:0032269)	1004	28	12.54	+	2.23	0.000113	0.00738
organonitrogen compound metabolic process (GO:1901564)	4281	119	53.45	+	2.23	4.43e-19	3.05e-16
positive regulation of molecular function (GO:0044093)	1479	41	18.47	+	2.22	2.64e-06	0.000325
regulation of transferase activity (GO:0051338)	881	24	11	+	2.18	0.000513	0.0251
regulation of hydrolase activity (GO:0051336)	994	27	12.41	+	2.18	0.000204	0.012
regulation of catalytic activity (GO:0050790)	1881	51	23.49	+	2.17	2.08e-07	3.62e-05
positive regulation of cell communication (GO:0010647)	1817	49	22.69	+	2.16	4.47e-07	6.82e-05
cellular macromolecule metabolic process (GO:0044260)	3968	107	49.54	+	2.16	1.1e-15	4.73e-13
positive regulation of signaling (GO:0023056)	1824	49	22.77	+	2.15	4.8e-07	7.25e-05
positive regulation of cellular protein metabolic process (GO:0032270)	1566	42	19.55	+	2.15	5.11e-06	0.000555
positive regulation of signal transduction (GO:0009967)	1538	41	19.2	+	2.14	7.57e-06	0.000764
cellular response to chemical stimulus (GO:0070887)	2367	63	29.55	+	2.13	8.5e-09	2.07e-06
regulation of protein localization (GO:0032880)	1091	29	13.62	+	2.13	0.000219	0.0127
positive regulation of response to stimulus (GO:0048584)	2321	61	28.98	+	2.1	3.27e-08	6.56e-06
positive regulation of protein metabolic process (GO:0051247)	1677	44	20.94	+	2.1	3.62e-06	0.00041
negative regulation of protein metabolic process (GO:0051248)	1072	28	13.38	+	2.09	0.000341	0.0183
regulation of intracellular signal transduction (GO:1902531)	1575	41	19.67	+	2.08	1.02e-05	0.000967
regulation of protein metabolic process (GO:0051246)	2729	70	34.07	+	2.05	6.68e-09	1.71e-06
regulation of cellular protein metabolic process (GO:0032268)	2535	65	31.65	+	2.05	2.2e-08	4.72e-06
macromolecule metabolic process (GO:0043170)	5064	129	63.23	+	2.04	1.01e-17	5.36e-15
cellular component assembly (GO:0022607)	1939	49	24.21	+	2.02	3.07e-06	0.000357
response to organic substance (GO:0010033)	2494	63	31.14	+	2.02	6.02e-08	1.14e-05
positive regulation of cell differentiation (GO:0045597)	1114	28	13.91	+	2.01	0.000501	0.0248
regulation of cell cycle (GO:0051726)	998	25	12.46	+	2.01	0.00117	0.05
nitrogen compound metabolic process (GO:0006807)	5732	141	71.57	+	1.97	1.61e-18	1.02e-15
positive regulation of cellular component organization (GO:0051130)	1233	30	15.4	+	1.95	0.000554	0.0267
regulation of molecular function (GO:0065009)	2559	62	31.95	+	1.94	3.9e-07	6.06e-05
nucleic acid metabolic process (GO:0090304)	1771	42	22.11	+	1.9	8e-05	0.00559
regulation of protein modification process (GO:0031399)	1797	42	22.44	+	1.87	9.51e-05	0.0065
regulation of phosphorylation (GO:0042325)	1574	36	19.65	+	1.83	0.000571	0.0274
nucleobase-containing compound metabolic process (GO:0006139)	2196	50	27.42	+	1.82	4.4e-05	0.00347
positive regulation of developmental process (GO:0051094)	1552	35	19.38	+	1.81	0.00083	0.0371
regulation of phosphate metabolic process (GO:0019220)	1733	39	21.64	+	1.8	0.000432	0.0219
regulation of phosphorus metabolic process (GO:0051174)	1734	39	21.65	+	1.8	0.000434	0.0219
negative regulation of nitrogen compound metabolic process (GO:0051172)	2275	51	28.41	+	1.8	5.86e-05	0.00441
cellular metabolic process (GO:0044237)	6349	142	79.27	+	1.79	4.87e-15	1.93e-12
negative regulation of cellular metabolic process (GO:0031324)	2475	55	30.9	+	1.78	3.14e-05	0.00254
regulation of transport (GO:0051049)	1982	44	24.75	+	1.78	0.000198	0.0118
primary metabolic process (GO:0044238)	6285	139	78.47	+	1.77	3.66e-14	1.38e-11
organic substance metabolic process (GO:0071704)	6714	148	83.83	+	1.77	2.63e-15	1.07e-12
cellular aromatic compound metabolic process (GO:0006725)	2411	53	30.1	+	1.76	6e-05	0.00445
heterocycle metabolic process (GO:0046483)	2337	51	29.18	+	1.75	0.000109	0.00723
response to chemical (GO:0042221)	3491	76	43.59	+	1.74	8.24e-07	0.000116
metabolic process (GO:0008152)	7236	156	90.35	+	1.73	1.15e-15	4.81e-13
positive regulation of metabolic process (GO:0009893)	3570	76	44.57	+	1.7	2.3e-06	0.00029
positive regulation of gene expression (GO:0010628)	2000	42	24.97	+	1.68	0.00101	0.0437
regulation of multicellular organismal process (GO:0051239)	3245	68	40.52	+	1.68	1.67e-05	0.00151
positive regulation of macromolecule metabolic process (GO:0010604)	3265	68	40.77	+	1.67	1.83e-05	0.00163
regulation of nitrogen compound metabolic process (GO:0051171)	5208	108	65.03	+	1.66	1.3e-08	3.03e-06
regulation of response to stimulus (GO:0048583)	3970	82	49.57	+	1.65	2.8e-06	0.000333
negative regulation of metabolic process (GO:0009892)	2775	57	34.65	+	1.65	0.000168	0.0104
regulation of cellular metabolic process (GO:0031323)	5567	114	69.51	+	1.64	7.89e-09	1.99e-06
negative regulation of cellular process (GO:0048523)	4729	96	59.05	+	1.63	4.29e-07	6.61e-05
organic cyclic compound metabolic process (GO:1901360)	2625	53	32.78	+	1.62	0.000504	0.0248
regulation of gene expression (GO:0010468)	3837	77	47.91	+	1.61	1.5e-05	0.00138
negative regulation of biological process (GO:0048519)	5185	104	64.74	+	1.61	1.55e-07	2.76e-05
regulation of metabolic process (GO:0019222)	5995	120	74.85	+	1.6	8.06e-09	2e-06
negative regulation of macromolecule metabolic process (GO:0010605)	2499	50	31.2	+	1.6	0.000812	0.0364
regulation of signal transduction (GO:0009966)	2812	56	35.11	+	1.59	0.000523	0.0255
positive regulation of cellular metabolic process (GO:0031325)	3278	65	40.93	+	1.59	0.000166	0.0103
regulation of primary metabolic process (GO:0080090)	5362	106	66.95	+	1.58	2.21e-07	3.76e-05
regulation of macromolecule metabolic process (GO:0060255)	5496	108	68.62	+	1.57	2.64e-07	4.31e-05
regulation of cell communication (GO:0010646)	3338	65	41.68	+	1.56	0.000262	0.0146
positive regulation of nitrogen compound metabolic process (GO:0051173)	3091	60	38.59	+	1.55	0.000473	0.0236
regulation of signaling (GO:0023051)	3352	65	41.85	+	1.55	0.000273	0.0152
positive regulation of biological process (GO:0048518)	6121	118	76.43	+	1.54	1.1e-07	2.03e-05
positive regulation of cellular process (GO:0048522)	5661	109	70.68	+	1.54	5.29e-07	7.84e-05
regulation of cellular biosynthetic process (GO:0031326)	3579	66	44.69	+	1.48	0.000991	0.0431
regulation of biosynthetic process (GO:0009889)	3653	67	45.61	+	1.47	0.00108	0.0467
cellular component organization or biogenesis (GO:0071840)	5152	92	64.33	+	1.43	0.000189	0.0113
response to stimulus (GO:0050896)	8448	141	105.48	+	1.34	2.16e-05	0.00184
cellular process (GO:0009987)	14901	236	186.05	+	1.27	1.93e-11	6.24e-09
regulation of biological process (GO:0050789)	11566	180	144.41	+	1.25	2.16e-05	0.00183
regulation of cellular process (GO:0050794)	11072	169	138.24	+	1.22	0.00028	0.0154
biological regulation (GO:0065007)	12183	185	152.12	+	1.22	7.63e-05	0.0054
biological_process (GO:0008150)	20366	271	254.29	+	1.07	7.56e-05	0.0054
G protein-coupled receptor signaling pathway (GO:0007186)	1853	8	23.14	-	0.35	0.000387	0.02
Unclassified (UNCLASSIFIED)	1899	7	23.71	-	0.3	7.56e-05	0.00538
sensory perception (GO:0007600)	1641	5	20.49	-	0.24	6.32e-05	0.00464
sensory perception of chemical stimulus (GO:0007606)	1228	1	15.33	-	0.07	6.25e-06	0.000661
sensory perception of smell (GO:0007608)	1128	0	14.08	-	< 0.01	1.09e-06	0.00015

### Sheet: GO Mol Function
GO molecular function complete	Mus musculus - REFLIST (22265)	upload_1 (278)	upload_1 (expected)	upload_1 (over/under)	upload_1 (fold Enrichment)	upload_1 (raw P-value)	upload_1 (FDR)
ubiquitin ligase inhibitor activity (GO:1990948)	6	4	0.07	+	53.39	4.48e-06	0.000902
large ribosomal subunit rRNA binding (GO:0070180)	8	5	0.1	+	50.06	3.27e-07	0.000116
ubiquitin-protein transferase inhibitor activity (GO:0055105)	7	4	0.09	+	45.77	6.98e-06	0.00135
structural constituent of ribosome (GO:0003735)	161	63	2.01	+	31.34	2.35e-68	1.09e-64
RAGE receptor binding (GO:0050786)	9	3	0.11	+	26.7	0.000376	0.0483
rRNA binding (GO:0019843)	70	16	0.87	+	18.31	8.29e-15	9.59e-12
ubiquitin-protein transferase regulator activity (GO:0055106)	18	4	0.22	+	17.8	0.000139	0.0214
mRNA 5'-UTR binding (GO:0048027)	24	5	0.3	+	16.69	2.56e-05	0.00439
double-stranded RNA binding (GO:0003725)	82	9	1.02	+	8.79	1.88e-06	0.000458
structural molecule activity (GO:0005198)	576	63	7.19	+	8.76	1.4e-38	3.23e-35
ribosome binding (GO:0043022)	64	6	0.8	+	7.51	0.000226	0.0316
single-stranded RNA binding (GO:0003727)	89	8	1.11	+	7.2	2.71e-05	0.00448
ribonucleoprotein complex binding (GO:0043021)	146	13	1.82	+	7.13	9.35e-08	3.61e-05
mRNA binding (GO:0003729)	272	24	3.4	+	7.07	3.62e-13	2.39e-10
translation regulator activity (GO:0045182)	126	10	1.57	+	6.36	7.51e-06	0.00139
unfolded protein binding (GO:0051082)	92	7	1.15	+	6.09	0.000228	0.031
RNA binding (GO:0003723)	1086	67	13.56	+	4.94	4.17e-27	6.43e-24
ubiquitin-like protein ligase binding (GO:0044389)	323	19	4.03	+	4.71	5.71e-08	2.4e-05
ubiquitin protein ligase binding (GO:0031625)	308	16	3.85	+	4.16	3.02e-06	0.000636
enzyme inhibitor activity (GO:0004857)	393	19	4.91	+	3.87	9.91e-07	0.000328
enzyme regulator activity (GO:0030234)	994	32	12.41	+	2.58	1.48e-06	0.000381
protein kinase binding (GO:0019901)	727	22	9.08	+	2.42	0.000244	0.0322
kinase binding (GO:0019900)	814	24	10.16	+	2.36	0.000147	0.0213
protein-containing complex binding (GO:0044877)	1453	41	18.14	+	2.26	1.32e-06	0.00036
nucleic acid binding (GO:0003676)	3161	88	39.47	+	2.23	1.91e-13	1.48e-10
enzyme binding (GO:0019899)	2332	57	29.12	+	1.96	1.02e-06	0.000316
identical protein binding (GO:0042802)	1998	47	24.95	+	1.88	3.2e-05	0.00511
molecular function regulator (GO:0098772)	1775	41	22.16	+	1.85	0.000144	0.0215
heterocyclic compound binding (GO:1901363)	5076	111	63.38	+	1.75	2.42e-10	1.24e-07
organic cyclic compound binding (GO:0097159)	5177	111	64.64	+	1.72	8.31e-10	3.84e-07
protein binding (GO:0005515)	9141	170	114.13	+	1.49	3.03e-11	1.75e-08
binding (GO:0005488)	13375	225	167	+	1.35	1.46e-13	1.36e-10
molecular_function (GO:0003674)	20151	272	251.6	+	1.08	2.17e-06	0.000479
transmembrane signaling receptor activity (GO:0004888)	2139	8	26.71	-	0.3	2.07e-05	0.00368
Unclassified (UNCLASSIFIED)	2114	6	26.4	-	0.23	2.17e-06	0.000503
olfactory receptor activity (GO:0004984)	1141	0	14.25	-	< 0.01	1.16e-06	0.000336

### Sheet: GO Cell Comp
GO cellular component complete	Mus musculus - REFLIST (22265)	upload_1 (278)	upload_1 (expected)	upload_1 (over/under)	upload_1 (fold Enrichment)	upload_1 (raw P-value)	upload_1 (FDR)
cytosolic small ribosomal subunit (GO:0022627)	46	28	0.57	+	48.75	1.06e-34	3e-32
polysomal ribosome (GO:0042788)	30	17	0.37	+	45.38	4.25e-21	5.62e-19
cytosolic ribosome (GO:0022626)	117	62	1.46	+	42.44	8.87e-74	1.76e-70
cytosolic large ribosomal subunit (GO:0022625)	68	34	0.85	+	40.04	9.94e-40	3.29e-37
small ribosomal subunit (GO:0015935)	78	28	0.97	+	28.75	1.26e-29	2.5e-27
ribosomal subunit (GO:0044391)	202	63	2.52	+	24.98	3.24e-63	2.14e-60
polysome (GO:0005844)	73	22	0.91	+	24.14	4.01e-22	5.68e-20
ribosome (GO:0005840)	234	66	2.92	+	22.59	6.92e-64	6.87e-61
large ribosomal subunit (GO:0015934)	129	35	1.61	+	21.73	2.76e-33	6.84e-31
autolysosome (GO:0044754)	12	3	0.15	+	20.02	0.000756	0.0294
MHC class I peptide loading complex (GO:0042824)	14	3	0.17	+	17.16	0.00111	0.0423
phagocytic vesicle membrane (GO:0030670)	26	4	0.32	+	12.32	0.000482	0.0199
ribonucleoprotein complex (GO:1990904)	703	75	8.78	+	8.54	1.41e-45	6.98e-43
PML body (GO:0016605)	74	6	0.92	+	6.49	0.000467	0.0197
phagocytic vesicle (GO:0045335)	106	7	1.32	+	5.29	0.000511	0.0207
myelin sheath (GO:0043209)	213	13	2.66	+	4.89	5.06e-06	0.000295
postsynaptic density (GO:0014069)	396	18	4.94	+	3.64	4.37e-06	0.000271
asymmetric synapse (GO:0032279)	400	18	4.99	+	3.6	5e-06	0.0003
postsynaptic specialization (GO:0099572)	435	19	5.43	+	3.5	4.11e-06	0.000263
nucleolus (GO:0005730)	810	35	10.11	+	3.46	3.8e-10	3.14e-08
neuron to neuron synapse (GO:0098984)	427	18	5.33	+	3.38	1.17e-05	0.000612
lytic vacuole (GO:0000323)	456	19	5.69	+	3.34	7.83e-06	0.000431
lysosome (GO:0005764)	456	19	5.69	+	3.34	7.83e-06	0.00042
cytosol (GO:0005829)	3542	140	44.23	+	3.17	9.08e-40	3.6e-37
collagen-containing extracellular matrix (GO:0062023)	366	14	4.57	+	3.06	0.000289	0.013
synapse (GO:0045202)	1435	50	17.92	+	2.79	7.47e-11	6.45e-09
vacuole (GO:0005773)	549	19	6.85	+	2.77	8.92e-05	0.00432
perinuclear region of cytoplasm (GO:0048471)	659	21	8.23	+	2.55	0.000117	0.00555
postsynapse (GO:0098794)	728	22	9.09	+	2.42	0.000246	0.0113
cell junction (GO:0030054)	2029	58	25.33	+	2.29	3.59e-09	2.85e-07
non-membrane-bounded organelle (GO:0043228)	4196	116	52.39	+	2.21	2.53e-18	3.13e-16
intracellular non-membrane-bounded organelle (GO:0043232)	4177	115	52.15	+	2.21	7.63e-18	8.9e-16
endoplasmic reticulum (GO:0005783)	1647	42	20.56	+	2.04	1.51e-05	0.000768
protein-containing complex (GO:0032991)	5319	123	66.41	+	1.85	2.03e-13	2.01e-11
mitochondrion (GO:0005739)	1808	40	22.57	+	1.77	0.000556	0.0221
intracellular organelle lumen (GO:0070013)	4315	91	53.88	+	1.69	1.67e-07	1.28e-05
organelle lumen (GO:0043233)	4316	91	53.89	+	1.69	1.68e-07	1.23e-05
membrane-enclosed lumen (GO:0031974)	4316	91	53.89	+	1.69	1.68e-07	1.19e-05
nucleus (GO:0005634)	6827	143	85.24	+	1.68	1.19e-12	1.12e-10
cytoplasm (GO:0005737)	10962	229	136.87	+	1.67	5.67e-30	1.25e-27
nuclear lumen (GO:0031981)	3904	80	48.75	+	1.64	5.25e-06	0.000297
intracellular organelle (GO:0043229)	11973	229	149.49	+	1.53	3.27e-23	5.41e-21
organelle (GO:0043226)	12321	232	153.84	+	1.51	5.38e-23	8.21e-21
intracellular membrane-bounded organelle (GO:0043231)	10303	194	128.64	+	1.51	5.13e-15	5.36e-13
endomembrane system (GO:0012505)	3900	73	48.7	+	1.5	0.000335	0.0145
membrane-bounded organelle (GO:0043227)	11067	205	138.18	+	1.48	7.58e-16	8.35e-14
intracellular (GO:0005622)	13708	247	171.16	+	1.44	6.63e-24	1.2e-21
cellular anatomical entity (GO:0110165)	18647	269	232.83	+	1.16	9.9e-12	8.92e-10
cellular_component (GO:0005575)	20792	276	259.61	+	1.06	2.17e-06	0.000148
intrinsic component of membrane (GO:0031224)	6040	49	75.42	-	0.65	0.000297	0.0131
integral component of membrane (GO:0016021)	5866	45	73.24	-	0.61	8.44e-05	0.00418
Unclassified (UNCLASSIFIED)	1473	2	18.39	-	0.11	2.17e-06	0.000143

### Sheet: Reactome
Pathway identifier	Pathway name	#Entities found	#Entities total	Entities ratio	Entities pValue	Entities FDR	#Reactions found	#Reactions total	Reactions ratio	Species identifier	Species name	Submitted entities found	Mapped entities	Found reaction identifiers
R-HSA-975956	Nonsense Mediated Decay (NMD) independent of the Exon Junction Complex (EJC)	70	101	0.0069588	1.11022e-16	3.77476e-15	1	1	7.87402e-05	9606	Homo sapiens	RPL5;RPL30;RPL32;RPL34;RPLP1;RPL8;RPL9;RPL6;RPS15;RPS14;RPS17;RPS16;RPS19;RPL18A;RPS18;RPL36;RPL35;RPLP2;RPL38;RPS11;RPS10;RPL39;RPS13;RPS7;RPL21;RPS8;RPS5;RPL23;RPS6;RPL22;RPSA;RPL37A;RPL24;RPL27;RPL26;RPL29;RPL28;RPL10;RPL12;RPL11;RPS27L;RPS15A;RPL14;RPS3;RPL13;RPL15;RPS2;RPL18;RPL17;RPL19;RPL41;RPL35A;RPS26;RPS25;RPS28;RPS27;RPS3A1;RPS29;RPL27A;RPS20;RPS21;RPS23		R-HSA-927789
R-HSA-72689	Formation of a pool of free 40S subunits	73	106	0.00730329	1.11022e-16	3.77476e-15	2	2	0.00015748	9606	Homo sapiens	RPL5;RPL30;RPL32;RPL34;RPLP1;RPL8;RPL9;RPL6;RPS15;RPS14;RPS17;RPS16;RPS19;RPL18A;RPS18;RPL36;RPL35;RPLP2;RPL38;RPS11;RPS10;RPL39;RPS13;TGM2;RPS7;RPL21;RPS8;RPS5;RPL23;RPS6;RPL22;RPSA;EEF1A1;RPL37A;RPL24;RPL27;RPL26;RPL29;RPL28;RPL10;RPL12;RPL11;RPS27L;RPS15A;RPL14;RPS3;RPL13;RPL15;RPS2;RPL18;RPL17;RPL19;RPL41;RPL35A;RPS26;RPS25;RPS28;RPS27;RPS3A1;RPS29;RPL27A;RPS20;RPS21;EIF3A;RPS23		R-HSA-72673;R-HSA-72676
R-HSA-192823	Viral mRNA Translation	70	114	0.00785449	1.11022e-16	3.77476e-15	2	2	0.00015748	9606	Homo sapiens	RPL5;RPL30;RPL32;RPL34;RPLP1;RPL8;RPL9;RPL6;RPS15;RPS14;RPS17;RPS16;RPS19;RPL18A;RPS18;RPL36;RPL35;RPLP2;RPL38;RPS11;RPS10;RPL39;RPS13;RPS7;RPL21;RPS8;RPS5;RPL23;RPS6;RPL22;RPSA;RPL37A;RPL24;RPL27;RPL26;RPL29;RPL28;RPL10;RPL12;RPL11;RPS27L;RPS15A;RPL14;RPS3;RPL13;RPL15;RPS2;RPL18;RPL17;RPL19;RPL41;RPL35A;RPS26;RPS25;RPS28;RPS27;RPS3A1;RPS29;RPL27A;RPS20;RPS21;RPS23		R-HSA-192704;R-HSA-192841
R-HSA-156827	L13a-mediated translational silencing of Ceruloplasmin expression	73	120	0.00826788	1.11022e-16	3.77476e-15	3	3	0.00023622	9606	Homo sapiens	RPL5;RPL30;RPL32;RPL34;RPLP1;RPL8;RPL9;RPL6;RPS15;RPS14;RPS17;RPS16;RPS19;RPL18A;RPS18;RPL36;RPL35;RPLP2;RPL38;RPS11;RPS10;RPL39;RPS13;TGM2;RPS7;RPL21;RPS8;RPS5;RPL23;RPS6;RPL22;RPSA;EEF1A1;RPL37A;RPL24;RPL27;RPL26;RPL29;RPL28;RPL10;RPL12;RPL11;RPS27L;RPS15A;RPL14;RPS3;RPL13;RPL15;RPS2;RPL18;RPL17;RPL19;RPL41;RPL35A;RPS26;RPS25;RPS28;RPS27;RPS3A1;RPS29;RPL27A;RPS20;RPS21;EIF3A;RPS23		R-HSA-156832;R-HSA-156823;R-HSA-156826
R-HSA-72706	GTP hydrolysis and joining of the 60S ribosomal subunit	73	120	0.00826788	1.11022e-16	3.77476e-15	3	3	0.00023622	9606	Homo sapiens	RPL5;RPL30;RPL32;RPL34;RPLP1;RPL8;RPL9;RPL6;RPS15;RPS14;RPS17;RPS16;RPS19;RPL18A;RPS18;RPL36;RPL35;RPLP2;RPL38;RPS11;RPS10;RPL39;RPS13;TGM2;RPS7;RPL21;RPS8;RPS5;RPL23;RPS6;RPL22;RPSA;EEF1A1;RPL37A;RPL24;RPL27;RPL26;RPL29;RPL28;RPL10;RPL12;RPL11;RPS27L;RPS15A;RPL14;RPS3;RPL13;RPL15;RPS2;RPL18;RPL17;RPL19;RPL41;RPL35A;RPS26;RPS25;RPS28;RPS27;RPS3A1;RPS29;RPL27A;RPS20;RPS21;EIF3A;RPS23		R-HSA-72672;R-HSA-72619;R-HSA-72671
R-HSA-1799339	SRP-dependent cotranslational protein targeting to membrane	70	119	0.00819898	1.11022e-16	3.77476e-15	5	5	0.000393701	9606	Homo sapiens	RPL5;RPL30;RPL32;RPL34;RPLP1;RPL8;RPL9;RPL6;RPS15;RPS14;RPS17;RPS16;RPS19;RPL18A;RPS18;RPL36;RPL35;RPLP2;RPL38;RPS11;RPS10;RPL39;RPS13;RPS7;RPL21;RPS8;RPS5;RPL23;RPS6;RPL22;RPSA;RPL37A;RPL24;RPL27;RPL26;RPL29;RPL28;RPL10;RPL12;RPL11;RPS27L;RPS15A;RPL14;RPS3;RPL13;RPL15;RPS2;RPL18;RPL17;RPL19;RPL41;RPL35A;RPS26;RPS25;RPS28;RPS27;RPS3A1;RPS29;RPL27A;RPS20;RPS21;RPS23		R-HSA-1799326;R-HSA-1799330;R-HSA-1799329;R-HSA-1799335;R-HSA-1799332
R-HSA-72649	Translation initiation complex formation	30	62	0.00427174	1.11022e-16	3.77476e-15	2	2	0.00015748	9606	Homo sapiens	RPS27L;RPS15;RPS14;RPS17;RPS16;RPS15A;RPS19;RPS18;RPS3;RPS2;RPS11;RPS10;RPS13;TGM2;RPS7;RPS8;RPS5;RPS6;RPSA;RPS26;EEF1A1;RPS25;RPS28;RPS27;RPS3A1;RPS29;RPS20;RPS21;EIF3A;RPS23		R-HSA-156808;R-HSA-157849
R-HSA-72702	Ribosomal scanning and start codon recognition	30	64	0.00440954	1.11022e-16	3.77476e-15	2	2	0.00015748	9606	Homo sapiens	RPS27L;RPS15;RPS14;RPS17;RPS16;RPS15A;RPS19;RPS18;RPS3;RPS2;RPS11;RPS10;RPS13;TGM2;RPS7;RPS8;RPS5;RPS6;RPSA;RPS26;EEF1A1;RPS25;RPS28;RPS27;RPS3A1;RPS29;RPS20;RPS21;EIF3A;RPS23		R-HSA-72697;R-HSA-72621
R-HSA-6791226	Major pathway of rRNA processing in the nucleolus and cytosol	71	189	0.0130219	1.11022e-16	3.77476e-15	6	7	0.000551181	9606	Homo sapiens	RPL5;RPL30;RPL32;RPL34;RPLP1;RPL8;RPL9;RPL6;RPS15;RPS14;RPS17;RPS16;RPS19;RPL18A;RPS18;RPL36;RPL35;RPLP2;RPL38;RPS11;JAK2;RPS10;RPL39;RPS13;RPS7;RPL21;RPS8;RPS5;RPL23;RPS6;RPL22;RPSA;RPL37A;RPL24;RPL27;RPL26;RPL29;RPL28;RPL10;RPL12;RPL11;RPS27L;RPS15A;RPL14;RPS3;RPL13;RPL15;RPS2;RPL18;RPL17;RPL19;RPL41;RPL35A;RPS26;RPS25;RPS28;RPS27;RPS3A1;RPS29;RPL27A;RPS20;RPS21;RPS23		R-HSA-6791223;R-HSA-6791222;R-HSA-6791221;R-HSA-6791218;R-HSA-6791228;R-HSA-6791227
R-HSA-927802	Nonsense-Mediated Decay (NMD)	70	124	0.00854348	1.11022e-16	3.77476e-15	5	6	0.000472441	9606	Homo sapiens	RPL5;RPL30;RPL32;RPL34;RPLP1;RPL8;RPL9;RPL6;RPS15;RPS14;RPS17;RPS16;RPS19;RPL18A;RPS18;RPL36;RPL35;RPLP2;RPL38;RPS11;RPS10;RPL39;RPS13;RPS7;RPL21;RPS8;RPS5;RPL23;RPS6;RPL22;RPSA;RPL37A;RPL24;RPL27;RPL26;RPL29;RPL28;RPL10;RPL12;RPL11;RPS27L;RPS15A;RPL14;RPS3;RPL13;RPL15;RPS2;RPL18;RPL17;RPL19;RPL41;RPL35A;RPS26;RPS25;RPS28;RPS27;RPS3A1;RPS29;RPL27A;RPS20;RPS21;RPS23		R-HSA-927836;R-HSA-927789;R-HSA-927832;R-HSA-927813;R-HSA-927889
R-HSA-156902	Peptide chain elongation	71	97	0.0066832	1.11022e-16	3.77476e-15	4	5	0.000393701	9606	Homo sapiens	RPL5;RPL30;RPL32;RPL34;RPLP1;RPL8;RPL9;RPL6;RPS15;RPS14;RPS17;RPS16;RPS19;RPL18A;RPS18;RPL36;RPL35;RPLP2;RPL38;RPS11;RPS10;RPL39;RPS13;RPS7;RPL21;RPS8;RPS5;RPL23;RPS6;RPL22;RPSA;EEF1A1;RPL37A;RPL24;RPL27;RPL26;RPL29;RPL28;RPL10;RPL12;RPL11;RPS27L;RPS15A;RPL14;RPS3;RPL13;RPL15;RPS2;RPL18;RPL17;RPL19;RPL41;RPL35A;RPS26;RPS25;RPS28;RPS27;RPS3A1;RPS29;RPL27A;RPS20;RPS21;RPS23		R-HSA-156915;R-HSA-156912;R-HSA-156923;R-HSA-156907
R-HSA-975957	Nonsense Mediated Decay (NMD) enhanced by the Exon Junction Complex (EJC)	70	124	0.00854348	1.11022e-16	3.77476e-15	4	5	0.000393701	9606	Homo sapiens	RPL5;RPL30;RPL32;RPL34;RPLP1;RPL8;RPL9;RPL6;RPS15;RPS14;RPS17;RPS16;RPS19;RPL18A;RPS18;RPL36;RPL35;RPLP2;RPL38;RPS11;RPS10;RPL39;RPS13;RPS7;RPL21;RPS8;RPS5;RPL23;RPS6;RPL22;RPSA;RPL37A;RPL24;RPL27;RPL26;RPL29;RPL28;RPL10;RPL12;RPL11;RPS27L;RPS15A;RPL14;RPS3;RPL13;RPL15;RPS2;RPL18;RPL17;RPL19;RPL41;RPL35A;RPS26;RPS25;RPS28;RPS27;RPS3A1;RPS29;RPL27A;RPS20;RPS21;RPS23		R-HSA-927836;R-HSA-927832;R-HSA-927813;R-HSA-927889
R-HSA-156842	Eukaryotic Translation Elongation	71	102	0.0070277	1.11022e-16	3.77476e-15	7	9	0.000708661	9606	Homo sapiens	RPL5;RPL30;RPL32;RPL34;RPLP1;RPL8;RPL9;RPL6;RPS15;RPS14;RPS17;RPS16;RPS19;RPL18A;RPS18;RPL36;RPL35;RPLP2;RPL38;RPS11;RPS10;RPL39;RPS13;RPS7;RPL21;RPS8;RPS5;RPL23;RPS6;RPL22;RPSA;EEF1A1;RPL37A;RPL24;RPL27;RPL26;RPL29;RPL28;RPL10;RPL12;RPL11;RPS27L;RPS15A;RPL14;RPS3;RPL13;RPL15;RPS2;RPL18;RPL17;RPL19;RPL41;RPL35A;RPS26;RPS25;RPS28;RPS27;RPS3A1;RPS29;RPL27A;RPS20;RPS21;RPS23		R-HSA-156915;R-HSA-156912;R-HSA-156913;R-HSA-156923;R-HSA-156907;R-HSA-156908;R-HSA-156909
R-HSA-9633012	Response of EIF2AK4 (GCN2) to amino acid deficiency	72	115	0.00792338	1.11022e-16	3.77476e-15	10	16	0.00125984	9606	Homo sapiens	RPL5;RPL30;RPL32;RPL34;RPLP1;RPL8;RPL9;RPL6;RPS15;RPS14;RPS17;RPS16;RPS19;RPL18A;RPS18;RPL36;RPL35;RPLP2;RPL38;RPS11;RPS10;RPL39;RPS13;RPS7;RPL21;RPS8;RPS5;RPL23;RPS6;RPL22;RPSA;RPL37A;RPL24;RPL27;RPL26;RPL29;RPL28;CEBPB;RPL10;RPL12;RPL11;RPS27L;RPS15A;RPL14;RPS3;RPL13;RPL15;RPS2;RPL18;RPL17;RPL19;RPL41;RPL35A;RPS26;RPS25;RPS28;RPS27;RPS3A1;RPS29;RPL27A;RPS20;RPS21;RPS23		R-HSA-9633008;R-HSA-9635936;R-HSA-9635927;R-HSA-1791118;R-HSA-9635915;R-HSA-9635912;R-HSA-9633742;R-HSA-9635918;R-HSA-9634669;R-HSA-9633005
R-HSA-72613	Eukaryotic Translation Initiation	73	130	0.00895687	1.11022e-16	3.77476e-15	13	21	0.00165354	9606	Homo sapiens	RPL5;RPL30;RPL32;RPL34;RPLP1;RPL8;RPL9;RPL6;RPS15;RPS14;RPS17;RPS16;RPS19;RPL18A;RPS18;RPL36;RPL35;RPLP2;RPL38;RPS11;RPS10;RPL39;RPS13;TGM2;RPS7;RPL21;RPS8;RPS5;RPL23;RPS6;RPL22;RPSA;EEF1A1;RPL37A;RPL24;RPL27;RPL26;RPL29;RPL28;RPL10;RPL12;RPL11;RPS27L;RPS15A;RPL14;RPS3;RPL13;RPL15;RPS2;RPL18;RPL17;RPL19;RPL41;RPL35A;RPS26;RPS25;RPS28;RPS27;RPS3A1;RPS29;RPL27A;RPS20;RPS21;EIF3A;RPS23		R-HSA-72673;R-HSA-72672;R-HSA-156832;R-HSA-72676;R-HSA-72619;R-HSA-156808;R-HSA-72621;R-HSA-72691;R-HSA-156823;R-HSA-72697;R-HSA-156826;R-HSA-157849;R-HSA-72671
R-HSA-72764	Eukaryotic Translation Termination	70	106	0.00730329	1.11022e-16	3.77476e-15	3	5	0.000393701	9606	Homo sapiens	RPL5;RPL30;RPL32;RPL34;RPLP1;RPL8;RPL9;RPL6;RPS15;RPS14;RPS17;RPS16;RPS19;RPL18A;RPS18;RPL36;RPL35;RPLP2;RPL38;RPS11;RPS10;RPL39;RPS13;RPS7;RPL21;RPS8;RPS5;RPL23;RPS6;RPL22;RPSA;RPL37A;RPL24;RPL27;RPL26;RPL29;RPL28;RPL10;RPL12;RPL11;RPS27L;RPS15A;RPL14;RPS3;RPL13;RPL15;RPS2;RPL18;RPL17;RPL19;RPL41;RPL35A;RPS26;RPS25;RPS28;RPS27;RPS3A1;RPS29;RPL27A;RPS20;RPS21;RPS23		R-HSA-141671;R-HSA-141691;R-HSA-141673
R-HSA-72737	Cap-dependent Translation Initiation	73	130	0.00895687	1.11022e-16	3.77476e-15	10	18	0.00141732	9606	Homo sapiens	RPL5;RPL30;RPL32;RPL34;RPLP1;RPL8;RPL9;RPL6;RPS15;RPS14;RPS17;RPS16;RPS19;RPL18A;RPS18;RPL36;RPL35;RPLP2;RPL38;RPS11;RPS10;RPL39;RPS13;TGM2;RPS7;RPL21;RPS8;RPS5;RPL23;RPS6;RPL22;RPSA;EEF1A1;RPL37A;RPL24;RPL27;RPL26;RPL29;RPL28;RPL10;RPL12;RPL11;RPS27L;RPS15A;RPL14;RPS3;RPL13;RPL15;RPS2;RPL18;RPL17;RPL19;RPL41;RPL35A;RPS26;RPS25;RPS28;RPS27;RPS3A1;RPS29;RPL27A;RPS20;RPS21;EIF3A;RPS23		R-HSA-72673;R-HSA-72672;R-HSA-72691;R-HSA-72676;R-HSA-72697;R-HSA-72619;R-HSA-156808;R-HSA-157849;R-HSA-72621;R-HSA-72671
R-HSA-8868773	rRNA processing in the nucleus and cytosol	71	207	0.0142621	1.11022e-16	3.77476e-15	7	15	0.0011811	9606	Homo sapiens	RPL5;RPL30;RPL32;RPL34;RPLP1;RPL8;RPL9;RPL6;RPS15;RPS14;RPS17;RPS16;RPS19;RPL18A;RPS18;RPL36;RPL35;RPLP2;RPL38;RPS11;JAK2;RPS10;RPL39;RPS13;RPS7;RPL21;RPS8;RPS5;RPL23;RPS6;RPL22;RPSA;RPL37A;RPL24;RPL27;RPL26;RPL29;RPL28;RPL10;RPL12;RPL11;RPS27L;RPS15A;RPL14;RPS3;RPL13;RPL15;RPS2;RPL18;RPL17;RPL19;RPL41;RPL35A;RPS26;RPS25;RPS28;RPS27;RPS3A1;RPS29;RPL27A;RPS20;RPS21;RPS23		R-HSA-6791223;R-HSA-6791222;R-HSA-6791221;R-HSA-6791218;R-HSA-6791228;R-HSA-6791227;R-HSA-6790906
R-HSA-2262752	Cellular responses to stress	97	690	0.0475403	1.11022e-16	3.77476e-15	96	227	0.017874	9606	Homo sapiens	RPL5;RPL30;RPL32;RPL34;RPLP1;RPL8;RPL9;RPL6;RPS15;RPS14;RPS17;RPS16;RPS19;RPL18A;RPS18;RPL36;RPL35;RPLP2;ELOB;RPL38;RPS11;RPS10;RPL39;RPS13;HSP90AA1;RPS7;RPL21;RPS8;RPS5;RPL23;RPS6;RPL22;RPSA;DYNLL1;EEF1A1;IL1B;RPL37A;TXNIP;RPL24;RPL27;RPL26;RPL29;RPL28;PRR13;HIST1H2BC;CEBPB;RPL10;RPL12;RPL11;RPS27L;RPS15A;UBC;RPL14;RPS3;RPL13;RPL15;RPS2;RPL18;RPL17;RPL19;HSPA8;RPL41;JUN;HSPA5;ST13;PTGES3;RPL35A;MSN;PRDX6;ATOX1;PSMB8;PSMB9;DNAJA1;RPS26;RPS25;RPS28;RPS27;RPS3A1;NACA;RPS29;RPL27A;ID1;RPS20;RPS21;RPS23		R-HSA-3790137;R-HSA-3857336;R-HSA-8979082;R-HSA-5324632;R-HSA-3857328;R-HSA-3790130;R-HSA-3857329;R-HSA-3788725;R-HSA-3788724;R-HSA-9645598;R-HSA-9640195;R-HSA-3229089;R-HSA-1234179;R-HSA-3223200;R-HSA-3371554;R-HSA-1234177;R-HSA-1234183;R-HSA-1791118;R-HSA-9653894;R-HSA-3697838;R-HSA-9653893;R-HSA-9646468;R-HSA-3788705;R-HSA-5324617;R-HSA-5252041;R-HSA-3788708;R-HSA-3229102;R-HSA-3222546;R-HSA-5251955;R-HSA-3857305;R-HSA-3857308;R-HSA-5251959;R-HSA-3371422;R-HSA-3222533;R-HSA-5251942;R-HSA-5082356;R-HSA-3225867;R-HSA-9645608;R-HSA-5252079;R-HSA-9635927;R-HSA-3225851;R-HSA-168136;R-HSA-5618073;R-HSA-5082369;R-HSA-3371518;R-HSA-9653724;R-HSA-3785711;R-HSA-3240295;R-HSA-9635915;R-HSA-9635912;R-HSA-9633742;R-HSA-3371503;R-HSA-9635918;R-HSA-5082384;R-HSA-4568740;R-HSA-1234163;R-HSA-9633008;R-HSA-4568737;R-HSA-5082409;R-HSA-9639286;R-HSA-5618099;R-HSA-5618098;R-HSA-3343700;R-HSA-6804879;R-HSA-3858387;R-HSA-1234169;R-HSA-3797202;R-HSA-5618110;R-HSA-5618105;R-HSA-1234175;R-HSA-1234172;R-HSA-5618107;R-HSA-1234173;R-HSA-3788745;R-HSA-3222593;R-HSA-5618085;R-HSA-3371586;R-HSA-450292;R-HSA-9635936;R-HSA-9640167;R-HSA-3371591;R-HSA-5618080;R-HSA-3797196;R-HSA-3788748;R-HSA-3371590;R-HSA-5618093;R-HSA-3371467;R-HSA-9640168;R-HSA-3857345;R-HSA-9640175;R-HSA-1234159;R-HSA-9653742;R-HSA-3209165;R-HSA-9634669;R-HSA-3857348;R-HSA-9633005
R-HSA-72766	Translation	76	339	0.0233568	1.11022e-16	3.77476e-15	39	99	0.00779528	9606	Homo sapiens	RPL5;RPL30;RPL32;RPL34;RPLP1;RPL8;RPL9;RPL6;RPS15;RPS14;RPS17;RPS16;RPS19;RPL18A;RPS18;RPL36;RPL35;RPLP2;RPL38;RPS11;RPS10;RPL39;RPS13;TGM2;RPS7;RPL21;RPS8;RPS5;RPL23;RPS6;RPL22;RPSA;EEF1A1;MRPL52;RPL37A;RPL24;RPL27;RPL26;RPL29;RPL28;RPL10;RPL12;RPL11;RPS27L;RPS15A;RPL14;RPS3;RPL13;RPL15;RPS2;RPL18;RPL17;RPL19;RPL41;RPL35A;RPS26;RPS25;RPS28;RPS27;RPS3A1;RPS29;RPL27A;RPS20;RPS21;EIF3A;RPS23		R-HSA-5389842;R-HSA-5419281;R-HSA-1799326;R-HSA-156808;R-HSA-5389848;R-HSA-5419264;R-HSA-156823;R-HSA-5419271;R-HSA-156826;R-HSA-157849;R-HSA-5419273;R-HSA-5419279;R-HSA-5389839;R-HSA-72671;R-HSA-5419277;R-HSA-72673;R-HSA-72672;R-HSA-156832;R-HSA-72676;R-HSA-141671;R-HSA-156907;R-HSA-72619;R-HSA-141673;R-HSA-72621;R-HSA-156908;R-HSA-5419261;R-HSA-156909;R-HSA-156915;R-HSA-156912;R-HSA-72691;R-HSA-5389857;R-HSA-156913;R-HSA-72697;R-HSA-156923;R-HSA-1799330;R-HSA-141691;R-HSA-1799329;R-HSA-1799335;R-HSA-1799332
R-HSA-8953897	Cellular responses to external stimuli	97	708	0.0487805	1.11022e-16	3.77476e-15	96	258	0.020315	9606	Homo sapiens	RPL5;RPL30;RPL32;RPL34;RPLP1;RPL8;RPL9;RPL6;RPS15;RPS14;RPS17;RPS16;RPS19;RPL18A;RPS18;RPL36;RPL35;RPLP2;ELOB;RPL38;RPS11;RPS10;RPL39;RPS13;HSP90AA1;RPS7;RPL21;RPS8;RPS5;RPL23;RPS6;RPL22;RPSA;DYNLL1;EEF1A1;IL1B;RPL37A;TXNIP;RPL24;RPL27;RPL26;RPL29;RPL28;PRR13;HIST1H2BC;CEBPB;RPL10;RPL12;RPL11;RPS27L;RPS15A;UBC;RPL14;RPS3;RPL13;RPL15;RPS2;RPL18;RPL17;RPL19;HSPA8;RPL41;JUN;HSPA5;ST13;PTGES3;RPL35A;MSN;PRDX6;ATOX1;PSMB8;PSMB9;DNAJA1;RPS26;RPS25;RPS28;RPS27;RPS3A1;NACA;RPS29;RPL27A;ID1;RPS20;RPS21;RPS23		R-HSA-3790137;R-HSA-3857336;R-HSA-8979082;R-HSA-5324632;R-HSA-3857328;R-HSA-3790130;R-HSA-3857329;R-HSA-3788725;R-HSA-3788724;R-HSA-9645598;R-HSA-9640195;R-HSA-3229089;R-HSA-1234179;R-HSA-3223200;R-HSA-3371554;R-HSA-1234177;R-HSA-1234183;R-HSA-1791118;R-HSA-9653894;R-HSA-3697838;R-HSA-9653893;R-HSA-9646468;R-HSA-3788705;R-HSA-5324617;R-HSA-5252041;R-HSA-3788708;R-HSA-3229102;R-HSA-3222546;R-HSA-5251955;R-HSA-3857305;R-HSA-3857308;R-HSA-5251959;R-HSA-3371422;R-HSA-3222533;R-HSA-5251942;R-HSA-5082356;R-HSA-3225867;R-HSA-9645608;R-HSA-5252079;R-HSA-9635927;R-HSA-3225851;R-HSA-168136;R-HSA-5618073;R-HSA-5082369;R-HSA-3371518;R-HSA-9653724;R-HSA-3785711;R-HSA-3240295;R-HSA-9635915;R-HSA-9635912;R-HSA-9633742;R-HSA-3371503;R-HSA-9635918;R-HSA-5082384;R-HSA-4568740;R-HSA-1234163;R-HSA-9633008;R-HSA-4568737;R-HSA-5082409;R-HSA-9639286;R-HSA-5618099;R-HSA-5618098;R-HSA-3343700;R-HSA-6804879;R-HSA-3858387;R-HSA-1234169;R-HSA-3797202;R-HSA-5618110;R-HSA-5618105;R-HSA-1234175;R-HSA-1234172;R-HSA-5618107;R-HSA-1234173;R-HSA-3788745;R-HSA-3222593;R-HSA-5618085;R-HSA-3371586;R-HSA-450292;R-HSA-9635936;R-HSA-9640167;R-HSA-3371591;R-HSA-5618080;R-HSA-3797196;R-HSA-3788748;R-HSA-3371590;R-HSA-5618093;R-HSA-3371467;R-HSA-9640168;R-HSA-3857345;R-HSA-9640175;R-HSA-1234159;R-HSA-9653742;R-HSA-3209165;R-HSA-9634669;R-HSA-3857348;R-HSA-9633005
R-HSA-168273	Influenza Viral RNA Transcription and Replication	72	175	0.0120573	1.11022e-16	3.77476e-15	5	14	0.00110236	9606	Homo sapiens	RPL5;RPL30;RPL32;RPL34;RPLP1;RPL8;RPL9;RPL6;RPS15;RPS14;RPS17;RPS16;RPS19;RPL18A;RPS18;RPL36;RPL35;RPLP2;RPL38;RPS11;RPS10;RPL39;RPS13;HSP90AA1;RPS7;RPL21;RPS8;RPS5;RPL23;RPS6;RPL22;RPSA;RPL37A;RPL24;RPL27;RPL26;RPL29;RPL28;PRR13;RPL10;RPL12;RPL11;RPS27L;RPS15A;RPL14;RPS3;RPL13;RPL15;RPS2;RPL18;RPL17;RPL19;RPL41;RPL35A;RPS26;RPS25;RPS28;RPS27;RPS3A1;RPS29;RPL27A;RPS20;RPS21;RPS23		R-HSA-192627;R-HSA-192704;R-HSA-192841;R-HSA-192830;R-HSA-192925
R-HSA-72695	Formation of the ternary complex, and subsequently, the 43S complex	30	54	0.00372055	1.11022e-16	3.77476e-15	1	3	0.00023622	9606	Homo sapiens	RPS27L;RPS15;RPS14;RPS17;RPS16;RPS15A;RPS19;RPS18;RPS3;RPS2;RPS11;RPS10;RPS13;TGM2;RPS7;RPS8;RPS5;RPS6;RPSA;RPS26;EEF1A1;RPS25;RPS28;RPS27;RPS3A1;RPS29;RPS20;RPS21;EIF3A;RPS23		R-HSA-72691
R-HSA-72662	Activation of the mRNA upon binding of the cap-binding complex and eIFs, and subsequent binding to 43S	30	66	0.00454733	1.11022e-16	3.77476e-15	2	6	0.000472441	9606	Homo sapiens	RPS27L;RPS15;RPS14;RPS17;RPS16;RPS15A;RPS19;RPS18;RPS3;RPS2;RPS11;RPS10;RPS13;TGM2;RPS7;RPS8;RPS5;RPS6;RPSA;RPS26;EEF1A1;RPS25;RPS28;RPS27;RPS3A1;RPS29;RPS20;RPS21;EIF3A;RPS23		R-HSA-156808;R-HSA-157849
R-HSA-72312	rRNA processing	71	245	0.0168803	1.11022e-16	3.77476e-15	7	21	0.00165354	9606	Homo sapiens	RPL5;RPL30;RPL32;RPL34;RPLP1;RPL8;RPL9;RPL6;RPS15;RPS14;RPS17;RPS16;RPS19;RPL18A;RPS18;RPL36;RPL35;RPLP2;RPL38;RPS11;JAK2;RPS10;RPL39;RPS13;RPS7;RPL21;RPS8;RPS5;RPL23;RPS6;RPL22;RPSA;RPL37A;RPL24;RPL27;RPL26;RPL29;RPL28;RPL10;RPL12;RPL11;RPS27L;RPS15A;RPL14;RPS3;RPL13;RPL15;RPS2;RPL18;RPL17;RPL19;RPL41;RPL35A;RPS26;RPS25;RPS28;RPS27;RPS3A1;RPS29;RPL27A;RPS20;RPS21;RPS23		R-HSA-6791223;R-HSA-6791222;R-HSA-6791221;R-HSA-6791218;R-HSA-6791228;R-HSA-6791227;R-HSA-6790906
R-HSA-8953854	Metabolism of RNA	89	782	0.053879	1.11022e-16	3.77476e-15	62	187	0.0147244	9606	Homo sapiens	RPL5;RPL30;RPL32;RPL34;RPLP1;RPL8;RPL9;RPL6;RPS15;RPS14;RPS17;HINT1;RPS16;RPS19;RPL18A;RPS18;RPL36;RPL35;RPLP2;RPL38;RPS11;JAK2;RPS10;RPL39;RPS13;RPS7;RPL21;RPS8;RPS5;RPL23;RPS6;RPL22;RPSA;MIF;RPL37A;RPL24;PLIN2;SNRPE;RPL27;SRSF5;RPL26;RPL29;RPL28;PRR13;SNRPB;SF3B5;SET;RPL10;RPL12;RPL11;RPS27L;RPS15A;PCBP1;UBC;RPL14;RPS3;RPL13;RPL15;RPS2;RPL18;RPL17;HNRNPA0;RPL19;HSPA8;RPL41;RPL35A;PSMB8;PSMB9;RPS26;RPS25;RPS28;RPS27;RPS3A1;RPS29;RPL27A;HNRNPF;RPS20;RPS21;RPS23		R-HSA-8849157;R-HSA-77585;R-HSA-191763;R-HSA-77587;R-HSA-450580;R-HSA-158481;R-HSA-77586;R-HSA-158484;R-HSA-77591;R-HSA-77593;R-HSA-77592;R-HSA-77594;R-HSA-6783483;R-HSA-6790906;R-HSA-927889;R-HSA-927789;R-HSA-450466;R-HSA-450595;R-HSA-72231;R-HSA-72103;R-HSA-191786;R-HSA-72107;R-HSA-191784;R-HSA-191790;R-HSA-72124;R-HSA-72127;R-HSA-72130;R-HSA-159046;R-HSA-75079;R-HSA-159050;R-HSA-75081;R-HSA-75080;R-HSA-72139;R-HSA-75083;R-HSA-927813;R-HSA-75082;R-HSA-111437;R-HSA-111439;R-HSA-72143;R-HSA-111438;R-HSA-6791223;R-HSA-6791222;R-HSA-927836;R-HSA-6791221;R-HSA-191825;R-HSA-191830;R-HSA-6791218;R-HSA-450387;R-HSA-927832;R-HSA-75097;R-HSA-75096;R-HSA-75098;R-HSA-6791228;R-HSA-6791227;R-HSA-72160;R-HSA-158441;R-HSA-158447;R-HSA-450551;R-HSA-72180;R-HSA-156661;R-HSA-72185;R-HSA-159101
R-HSA-9010553	Regulation of expression of SLITs and ROBOs	74	183	0.0126085	1.11022e-16	3.77476e-15	6	20	0.0015748	9606	Homo sapiens	RPL5;RPL30;RPL32;RPL34;RPLP1;RPL8;RPL9;RPL6;RPS15;RPS14;RPS17;RPS16;RPS19;RPL18A;RPS18;RPL36;RPL35;RPLP2;ELOB;RPL38;RPS11;RPS10;RPL39;RPS13;RPS7;RPL21;RPS8;RPS5;RPL23;RPS6;RPL22;RPSA;RPL37A;RPL24;RPL27;RPL26;RPL29;RPL28;RPL10;RPL12;RPL11;RPS27L;RPS15A;UBC;RPL14;RPS3;RPL13;RPL15;RPS2;RPL18;RPL17;RPL19;RPL41;RPL35A;PSMB8;PSMB9;RPS26;RPS25;RPS28;RPS27;RPS3A1;RPS29;RPL27A;RPS20;RPS21;RPS23		R-HSA-9011289;R-HSA-9014652;R-HSA-9011313;R-HSA-8986083;R-HSA-9014610;R-HSA-9011300
R-HSA-2408557	Selenocysteine synthesis	70	113	0.00778559	1.11022e-16	3.77476e-15	2	7	0.000551181	9606	Homo sapiens	RPL5;RPL30;RPL32;RPL34;RPLP1;RPL8;RPL9;RPL6;RPS15;RPS14;RPS17;RPS16;RPS19;RPL18A;RPS18;RPL36;RPL35;RPLP2;RPL38;RPS11;RPS10;RPL39;RPS13;RPS7;RPL21;RPS8;RPS5;RPL23;RPS6;RPL22;RPSA;RPL37A;RPL24;RPL27;RPL26;RPL29;RPL28;RPL10;RPL12;RPL11;RPS27L;RPS15A;RPL14;RPS3;RPL13;RPL15;RPS2;RPL18;RPL17;RPL19;RPL41;RPL35A;RPS26;RPS25;RPS28;RPS27;RPS3A1;RPS29;RPL27A;RPS20;RPS21;RPS23		R-HSA-2408529;R-HSA-5333615
R-HSA-5663205	Infectious disease	99	1174	0.0808874	1.11022e-16	3.77476e-15	124	494	0.0388976	9606	Homo sapiens	ITGB1;RPL5;RPL30;RPL32;RPL34;RPLP1;RPL8;RPL9;HK2;RPL6;RPS15;RPS14;RPS17;RPS16;GNGT2;RPS19;RPL18A;RPS18;PIM1;RPL36;RPL35;RPLP2;KPNA4;ELOB;RPL38;RPS11;B2M;RPS10;RPL39;RPS13;HSP90AA1;RPS7;RPL21;RPS8;RPS5;RPL23;RPS6;RPL22;RPSA;DYNLL1;TAPBP;IL1B;RPL37A;TXNIP;RPL24;CHMP4B;RPL27;RPL26;RPL29;RPL28;PPIA;PRR13;HIST1H2BC;SF3B5;RPL10;RPL12;RPL11;RPS27L;CXCR4;RPS15A;RNF213;UBC;RPL14;RPS3;RPL13;RPL15;RPS2;RPL18;RPL17;RPL19;RPL41;JUN;TGFB1;TAF10;PTGES3;RPL35A;ISG15;PSMB8;PSMB9;RPS26;RPS25;RPS28;RPS27;RPS3A1;RPS29;RPL27A;RPS20;B9D2;RPS21;RPS23		R-HSA-9660819;R-HSA-184323;R-HSA-8951690;R-HSA-9611158;R-HSA-182279;R-HSA-182795;R-HSA-9660824;R-HSA-182286;R-HSA-9660828;R-HSA-167181;R-HCY-9625991;R-HSA-9611147;R-HSA-167192;R-HSA-6791035;R-HSA-167196;R-HSA-167197;R-HSA-9613490;R-HSA-167459;R-HSA-449058;R-HSA-9613498;R-HSA-9610942;R-HSA-167474;R-HSA-2130194;R-HSA-173111;R-HSA-5336420;R-HSA-167477;R-HSA-173115;R-HSA-167481;R-HSA-192830;R-HSA-180540;R-HSA-167484;R-HSA-173642;R-HSA-9614810;R-HSA-182859;R-HSA-180555;R-HSA-9614811;R-HSA-3149434;R-HSA-192841;R-HSA-9609689;R-HSA-8877003;R-HSA-8876255;R-HSA-9610954;R-HSA-182876;R-HSA-180573;R-HSA-8876262;R-HSA-8876258;R-HSA-167282;R-HSA-192627;R-HSA-9614816;R-HSA-167284;R-HSA-180597;R-HSA-180603;R-HSA-167288;R-HSA-167292;R-HSA-2029465;R-HSA-9635609;R-HSA-3159227;R-HSA-180622;R-HSA-9614367;R-HSA-9637635;R-HSA-168337;R-HSA-9614343;R-HSA-164503;R-HSA-164500;R-HSA-180634;R-HSA-164507;R-HSA-164504;R-HSA-180632;R-HSA-164505;R-HSA-164510;R-HSA-164508;R-HSA-192925;R-HSA-164509;R-HSA-164515;R-HSA-164512;R-HSA-164513;R-HSA-168865;R-HSA-164519;R-HSA-167076;R-HSA-167077;R-HSA-164520;R-HSA-9623096;R-HSA-164521;R-HSA-164527;R-HSA-164524;R-HSA-9673789;R-HSA-167090;R-HSA-165043;R-HSA-168880;R-HSA-164528;R-HSA-9614369;R-HSA-9636128;R-HSA-165047;R-HSA-448703;R-HSA-167097;R-HSA-3149454;R-HSA-192704;R-HSA-9621073;R-HSA-9636439;R-HSA-173771;R-HSA-1250264;R-HSA-173769;R-HSA-167113;R-HSA-167118;R-HSA-180687;R-HSA-184269;R-HSA-167121;R-HSA-167130;R-HSA-167134;R-HSA-9629004;R-HSA-1250253;R-HSA-182243;R-HSA-9610867;R-HSA-167136;R-HSA-180710;R-HSA-1176059;R-HSA-167150;R-HSA-167148;R-HSA-3159232;R-HSA-1250272;R-HSA-182263;R-HSA-3139027;R-HSA-180732;R-HSA-9636461
R-HSA-168255	Influenza Infection	75	199	0.0137109	1.11022e-16	3.77476e-15	10	59	0.00464567	9606	Homo sapiens	RPL5;RPL30;RPL32;RPL34;RPLP1;RPL8;RPL9;RPL6;RPS15;RPS14;RPS17;RPS16;RPS19;RPL18A;RPS18;RPL36;RPL35;RPLP2;KPNA4;RPL38;RPS11;RPS10;RPL39;RPS13;HSP90AA1;RPS7;RPL21;RPS8;RPS5;RPL23;RPS6;RPL22;RPSA;RPL37A;RPL24;RPL27;RPL26;RPL29;RPL28;PRR13;RPL10;RPL12;RPL11;RPS27L;RPS15A;RPL14;RPS3;RPL13;RPL15;RPS2;RPL18;RPL17;RPL19;RPL41;TGFB1;RPL35A;ISG15;RPS26;RPS25;RPS28;RPS27;RPS3A1;RPS29;RPL27A;RPS20;B9D2;RPS21;RPS23		R-HSA-192627;R-HSA-192704;R-HSA-168880;R-HSA-168337;R-HSA-168865;R-HSA-1176059;R-HSA-192841;R-HSA-6791035;R-HSA-192830;R-HSA-192925
R-HSA-376176	Signaling by ROBO receptors	75	235	0.0161913	1.11022e-16	3.77476e-15	7	60	0.00472441	9606	Homo sapiens	RPL5;RPL30;RPL32;RPL34;RPLP1;RPL8;RPL9;RPL6;RPS15;RPS14;RPS17;RPS16;RPS19;RPL18A;RPS18;RPL36;RPL35;RPLP2;ELOB;RPL38;RPS11;RPS10;RPL39;RPS13;RPS7;RPL21;RPS8;RPS5;RPL23;RPS6;RPL22;RPSA;RPL37A;RPL24;RPL27;RPL26;RPL29;RPL28;RPL10;RPL12;RPL11;RPS27L;CXCR4;RPS15A;UBC;RPL14;RPS3;RPL13;RPL15;RPS2;RPL18;RPL17;RPL19;RPL41;RPL35A;PSMB8;PSMB9;RPS26;RPS25;RPS28;RPS27;RPS3A1;RPS29;RPL27A;RPS20;RPS21;RPS23		R-HSA-9011289;R-HSA-9014652;R-HSA-9011313;R-HSA-8986083;R-HSA-9014610;R-HSA-8986258;R-HSA-9011300
R-HSA-422475	Axon guidance	80	584	0.040237	1.11022e-16	3.77476e-15	19	297	0.0233858	9606	Homo sapiens	ITGB1;RPL5;RPL30;RPL32;RPL34;RPLP1;RPL8;RPL9;RPL6;RPS15;RPS14;RPS17;RPS16;RPS19;RPL18A;RPS18;RPL36;RPL35;RPLP2;ELOB;RPL38;RPS11;RPS10;RPL39;RPS13;HSP90AA1;RPS7;RPL21;RPS8;RPS5;RPL23;RPS6;RPL22;RPSA;RPL37A;RPL24;RPL27;RPL26;RPL29;RPL28;RPL10;RPL12;RPL11;RPS27L;CXCR4;RPS15A;UBC;RPL14;RPS3;RPL13;RPL15;RPS2;RPL18;RPL17;RPL19;HSPA8;RPL41;HSPA5;RPL35A;MSN;PSMB8;PSMB9;RPS26;RPS25;RPS28;RPS27;RPS3A1;RPS29;RPL27A;RPS20;RPS21;RPS23		R-HSA-443779;R-HSA-445088;R-HSA-445089;R-HSA-434990;R-HSA-8986083;R-HSA-3928592;R-HSA-9011300;R-HSA-3928598;R-HSA-374677;R-HSA-9011289;R-HSA-9014652;R-HSA-9011313;R-HSA-445087;R-HSA-419644;R-HSA-9014610;R-HSA-8986258;R-HSA-374686;R-HSA-419645;R-HSA-374680
R-HSA-2408522	Selenoamino acid metabolism	70	181	0.0124707	1.11022e-16	3.77476e-15	2	33	0.00259843	9606	Homo sapiens	RPL5;RPL30;RPL32;RPL34;RPLP1;RPL8;RPL9;RPL6;RPS15;RPS14;RPS17;RPS16;RPS19;RPL18A;RPS18;RPL36;RPL35;RPLP2;RPL38;RPS11;RPS10;RPL39;RPS13;RPS7;RPL21;RPS8;RPS5;RPL23;RPS6;RPL22;RPSA;RPL37A;RPL24;RPL27;RPL26;RPL29;RPL28;RPL10;RPL12;RPL11;RPS27L;RPS15A;RPL14;RPS3;RPL13;RPL15;RPS2;RPL18;RPL17;RPL19;RPL41;RPL35A;RPS26;RPS25;RPS28;RPS27;RPS3A1;RPS29;RPL27A;RPS20;RPS21;RPS23		R-HSA-2408529;R-HSA-5333615
R-HSA-9675108	Nervous system development	80	620	0.0427174	1.11022e-16	3.77476e-15	19	323	0.0254331	9606	Homo sapiens	ITGB1;RPL5;RPL30;RPL32;RPL34;RPLP1;RPL8;RPL9;RPL6;RPS15;RPS14;RPS17;RPS16;RPS19;RPL18A;RPS18;RPL36;RPL35;RPLP2;ELOB;RPL38;RPS11;RPS10;RPL39;RPS13;HSP90AA1;RPS7;RPL21;RPS8;RPS5;RPL23;RPS6;RPL22;RPSA;RPL37A;RPL24;RPL27;RPL26;RPL29;RPL28;RPL10;RPL12;RPL11;RPS27L;CXCR4;RPS15A;UBC;RPL14;RPS3;RPL13;RPL15;RPS2;RPL18;RPL17;RPL19;HSPA8;RPL41;HSPA5;RPL35A;MSN;PSMB8;PSMB9;RPS26;RPS25;RPS28;RPS27;RPS3A1;RPS29;RPL27A;RPS20;RPS21;RPS23		R-HSA-443779;R-HSA-445088;R-HSA-445089;R-HSA-434990;R-HSA-8986083;R-HSA-3928592;R-HSA-9011300;R-HSA-3928598;R-HSA-374677;R-HSA-9011289;R-HSA-9014652;R-HSA-9011313;R-HSA-445087;R-HSA-419644;R-HSA-9014610;R-HSA-8986258;R-HSA-374686;R-HSA-419645;R-HSA-374680
R-HSA-71291	Metabolism of amino acids and derivatives	74	662	0.0456111	1.11022e-16	3.77476e-15	6	285	0.0224409	9606	Homo sapiens	RPL5;RPL30;RPL32;RPL34;RPLP1;RPL8;RPL9;RPL6;RPS15;RPS14;RPS17;RPS16;RPS19;RPL18A;RPS18;BSG;RPL36;RPL35;RPLP2;RPL38;RPS11;RPS10;RPL39;RPS13;RPS7;RPL21;RPS8;RPS5;RPL23;RPS6;RPL22;RPSA;RPL37A;RPL24;RPL27;RPL26;RPL29;RPL28;RPL10;RPL12;RPL11;RPS27L;RPS15A;RPL14;RPS3;RPL13;RPL15;RPS2;RPL18;RPL17;RPL19;RPL41;RPL35A;PSMB8;PSMB9;RPS26;RPS25;RPS28;RPS27;RPS3A1;RPS29;RPL27A;ASB7;RPS20;RPS21;RPS23		R-HSA-353125;R-HSA-209859;R-HSA-2408529;R-HSA-372448;R-HSA-209924;R-HSA-5333615
R-HSA-1266738	Developmental Biology	90	1241	0.0855037	1.63203e-14	5.38569e-13	67	537	0.0422835	9606	Homo sapiens	ITGB1;RPL5;RBM25;RPL30;RPL32;RPL34;RPLP1;RPL8;RPL9;RPL6;RPS15;RPS14;RPS17;RPS16;CCND2;RPS19;RPL18A;RPS18;RPL36;RPL35;RPLP2;ELOB;RPL38;RPS11;RPS10;RPL39;RPS13;HSP90AA1;RPS7;ITGA4;RPL21;RPS8;RPS5;RPL23;RPS6;RPL22;RPSA;RUNX1;RPL37A;RPL24;RPL27;RPL26;RPL29;RPL28;HIST1H2BC;CEBPB;RPL10;RPL12;RPL11;RPS27L;CXCR4;RPS15A;UBC;RPL14;RPS3;RPL13;RPL15;RPS2;RPL18;RPL17;RPL19;HSPA8;RPL41;JUN;TGFB1;HSPA5;PTGES3;RPL35A;MSN;PSMB8;PSMB9;RPS26;RPS25;RPS28;RPS27;RPS3A1;RPS29;RPL27A;RPS20;B9D2;RPS21;RPS23		R-HSA-5617877;R-HSA-5617492;R-HSA-443779;R-HSA-5617874;R-HSA-5617887;R-HSA-9618584;R-HSA-374677;R-HSA-5617862;R-HSA-5617859;R-HSA-5617484;R-HSA-445087;R-HSA-5693644;R-HSA-8986258;R-HSA-374686;R-HSA-5617486;R-HSA-381337;R-HSA-374680;R-HSA-5617483;R-HSA-5617867;R-HSA-9634445;R-HSA-5617866;R-HSA-445088;R-HSA-445089;R-HSA-5617650;R-HSA-5617661;R-HSA-434990;R-HSA-3928592;R-HSA-9617209;R-HSA-3928598;R-HSA-9617194;R-HSA-419644;R-HSA-419645;R-HSA-5617641;R-HSA-5617896;R-HSA-5617642;R-HSA-1183058;R-HSA-5617431;R-HSA-381377;R-HSA-9616214;R-HSA-5621010;R-HSA-6810159;R-HSA-6810158;R-HSA-9011289;R-HSA-560473;R-HSA-9617217;R-HSA-6810161;R-HSA-5617676;R-HSA-9014610;R-HSA-5617672;R-HSA-5621002;R-HSA-9616243;R-HSA-560491;R-HSA-5617462;R-HSA-381283;R-HSA-8865505;R-HSA-8986083;R-HSA-5617471;R-HSA-9011300;R-HSA-5617445;R-HSA-9014652;R-HSA-560510;R-HSA-9011313;R-HSA-5617452;R-HSA-977271;R-HSA-5617454;R-HSA-9622377;R-HSA-6810139
R-HSA-168256	Immune System	154	2823	0.194502	3.76366e-14	1.20437e-12	577	1598	0.125827	9606	Homo sapiens	CSF1;RPL32;CLEC4N;H2-K1;IFI35;IFIT1;COX6A1;LGALS3;PNP;RPS19;LAMP1;FTH1;CLEC5A;PIM1;KPNA4;PGLYRP1;B2M;HERC6;GBP7;RSAD2;RPS7;CD300A;IL1R2;MIF;RUNX1;EEF1A1;CHIL1;S100A6;TXNIP;RPL26;PPIA;S100A9;S100A8;PRR13;BRI3;LYZ2;MGST1;FPR1;PLAC8;RNF213;UBC;CD14;BTF3;HSPA8;JUN;TGFB1;HSPA5;FUCA2;MSN;PRRC2C;ISG15;PRDX6;ISG20;CD300C2;NACA;HNRNPF;LCN2;ITGB1;CTSZ;CTSS;IFIH1;GM2A;TIMP2;ITGAX;ELOB;JAK2;OASL1;CTSB;HSP90AA1;ANXA1;DTX3L;ITGA4;DDX58;PGAM1;ATP6AP2;MMP8;DYNLL1;CKAP4;TAPBP;OAS3;IL1B;RPL37A;IRF7;CD47;TKT;IRF9;SF3B5;CSTB;SP100;UNC93B1;FGL2;PTAFR;NOD1;USP18;CST3;GBP2;GSN;IFI204;STAT1;ATOX1;PSMB8;PSMB9;ASB7;B9D2;CLEC2D		R-HSA-741386;R-HSA-688136;R-HSA-688137;R-HSA-936960;R-HSA-1369114;R-HSA-1369115;R-HSA-8863895;R-HSA-936991;R-HSA-936986;R-HSA-936985;R-HSA-741395;R-HSA-1168393;R-HSA-1168394;R-HSA-913424;R-HSA-6786114;R-HSA-913451;R-HSA-741411;R-HSA-6786124;R-HSA-1168445;R-HSA-8863914;R-HSA-8937656;R-HSA-937022;R-HSA-1168423;R-HSA-8937654;R-HSA-6803545;R-HSA-6786095;R-HSA-937029;R-HSA-6786092;R-HSA-5684250;R-HSA-6800426;R-HSA-976991;R-HSA-6786101;R-HSA-5672965;R-HSA-937050;R-HSA-6800434;R-HSA-5672961;R-HSA-6786096;R-HSA-1364044;R-HSA-1168456;R-HSA-6786110;R-HSA-1168459;R-HSA-1364043;R-HSA-5672969;R-HSA-983150;R-HSA-8863973;R-HSA-983148;R-HSA-983147;R-HSA-983146;R-HSA-6786050;R-HSA-983145;R-HSA-983144;R-HSA-5684273;R-HSA-983142;R-HSA-983140;R-HSA-983138;R-HSA-937059;R-HSA-6786058;R-HSA-5674022;R-HSA-6786070;R-HSA-913529;R-HSA-983161;R-HSA-937079;R-HSA-983157;R-HSA-1170539;R-HSA-983156;R-HSA-937075;R-HSA-983153;R-HSA-983152;R-HSA-6786072;R-HSA-9606162;R-HSA-9606163;R-HSA-109699;R-HSA-912527;R-HSA-166038;R-HSA-9606151;R-HSA-166041;R-HSA-9606159;R-HSA-6788346;R-HSA-209063;R-HSA-209061;R-HSA-6798528;R-HSA-6789325;R-HSA-6784204;R-HSA-2855047;R-HSA-446634;R-HSA-2213017;R-HSA-448703;R-HSA-1302698;R-HSA-166072;R-HSA-390329;R-HSA-446648;R-HSA-166082;R-HSA-6784160;R-HSA-1675473;R-HSA-166091;R-HSA-168136;R-HSA-9014342;R-HSA-847070;R-HSA-446684;R-HSA-6784189;R-HSA-3249386;R-HSA-446694;R-HSA-446692;R-HSA-166119;R-HSA-446701;R-HSA-6798474;R-HSA-975103;R-HSA-8863858;R-HSA-975097;R-HSA-168184;R-HSA-909552;R-HSA-912627;R-HSA-2172126;R-HSA-975118;R-HSA-9604499;R-HSA-8984963;R-HSA-2395439;R-HSA-975106;R-HSA-8985988;R-HSA-8984964;R-HSA-8987033;R-HSA-1168640;R-HSA-9645442;R-HSA-1168643;R-HSA-9604487;R-HSA-5607757;R-HSA-5690702;R-HSA-5607756;R-HSA-166168;R-HSA-5690701;R-HSA-975122;R-HSA-166175;R-HSA-198941;R-HSA-912685;R-HSA-5690740;R-HSA-975147;R-HSA-8983983;R-HSA-198955;R-HSA-879909;R-HSA-879910;R-HSA-198958;R-HSA-879907;R-HSA-2395412;R-HSA-913725;R-HSA-5685606;R-HSA-990526;R-HSA-2130194;R-HSA-879934;R-HSA-8983996;R-HSA-879930;R-HSA-879925;R-HSA-445757;R-HSA-445752;R-HSA-445753;R-HSA-8987080;R-HSA-8950218;R-HSA-8984012;R-HSA-8984014;R-HSA-8984001;R-HSA-8950210;R-HSA-879942;R-HSA-879937;R-HSA-990528;R-HSA-8987097;R-HSA-508247;R-HSA-912734;R-HSA-975188;R-HSA-8984021;R-HSA-210271;R-HSA-2213244;R-HSA-8984023;R-HSA-2213246;R-HSA-5607728;R-HSA-5607731;R-HSA-166245;R-HSA-8987104;R-HSA-1168767;R-HSA-983422;R-HSA-937343;R-HSA-983421;R-HSA-210289;R-HSA-8950269;R-HSA-5607725;R-HSA-912757;R-HSA-5607724;R-HSA-3134804;R-HSA-199032;R-HSA-166271;R-HSA-199043;R-HSA-6788582;R-HSA-2025882;R-HSA-1168789;R-HSA-210309;R-HSA-6789615;R-HSA-446862;R-HSA-983427;R-HSA-166286;R-HSA-983426;R-HSA-2130349;R-HSA-983425;R-HSA-166284;R-HSA-983424;R-HSA-909725;R-HSA-1370500;R-HSA-1168768;R-HSA-2559414;R-HSA-8983835;R-HSA-446868;R-HSA-909726;R-HSA-8983834;R-HSA-909721;R-HSA-199062;R-HSA-2396594;R-HSA-909722;R-HSA-1168777;R-HSA-389532;R-HSA-912790;R-HSA-909718;R-HSA-446877;R-HSA-1370505;R-HSA-2213248;R-HSA-8985900;R-HSA-8948015;R-HSA-8950063;R-HSA-909738;R-HSA-8983841;R-HSA-446894;R-HSA-8983845;R-HSA-1112510;R-HSA-873917;R-HSA-873919;R-HSA-936381;R-HSA-873918;R-HSA-936378;R-HSA-199093;R-HSA-8983870;R-HSA-1168809;R-HSA-6788571;R-HSA-1168813;R-HSA-449976;R-HSA-8985929;R-HSA-9645394;R-HSA-9009485;R-HSA-936390;R-HSA-8983872;R-HSA-873924;R-HSA-873927;R-HSA-1112538;R-HSA-2562541;R-HSA-2559468;R-HSA-873926;R-HSA-873921;R-HSA-9645406;R-HSA-3134946;R-HSA-8983876;R-HSA-873922;R-HSA-2559464;R-HSA-8983878;R-HSA-977375;R-HSA-936412;R-HSA-168400;R-HSA-1112514;R-HSA-2272753;R-HSA-1168839;R-HSA-8948063;R-HSA-168405;R-HSA-166362;R-HSA-9009488;R-HSA-166363;R-HSA-8985943;R-HSA-1678841;R-HSA-8986985;R-HSA-1678843;R-HSA-1678842;R-HSA-1112565;R-HSA-8985966;R-HSA-2559439;R-HSA-450031;R-HSA-1176059;R-HSA-1168894;R-HSA-6798743;R-HSA-5675431;R-HSA-453111;R-HSA-6789524;R-HSA-8985981;R-HSA-6798739;R-HSA-9645414;R-HSA-8987007;R-HSA-453104;R-HSA-6798751;R-HSA-8950128;R-HSA-6798749;R-HSA-168440;R-HSA-6798748;R-HSA-6798747;R-HSA-6798745;R-HSA-936462;R-HSA-199169;R-HSA-177671;R-HSA-8950415;R-HSA-1112602;R-HSA-8987266;R-HSA-1112604;R-HSA-8950405;R-HSA-8987270;R-HSA-981535;R-HSA-1671691;R-HSA-936475;R-HSA-177690;R-HSA-1112587;R-HSA-177692;R-HSA-1671687;R-HSA-8950423;R-HSA-8950441;R-HSA-1362485;R-HSA-2562564;R-HSA-6783556;R-HSA-449058;R-HSA-6783552;R-HSA-1031716;R-HSA-1031713;R-HSA-5621371;R-HSA-5668454;R-HSA-1362465;R-HSA-8951486;R-HSA-8950448;R-HSA-2272795;R-HSA-8950453;R-HSA-5432849;R-HSA-8951499;R-HSA-6783524;R-HSA-173636;R-HSA-1112666;R-HSA-921155;R-HSA-6783530;R-HSA-1678921;R-HSA-1678920;R-HSA-9013979;R-HSA-9013978;R-HSA-450133;R-HSA-6809140;R-HSA-1678927;R-HSA-8950485;R-HSA-9013974;R-HSA-188002;R-HSA-1112690;R-HSA-6788623;R-HSA-5668414;R-HSA-2130504;R-HSA-6788622;R-HSA-1067646;R-HSA-9013990;R-HSA-1112703;R-HSA-8950522;R-HSA-173680;R-HSA-6788628;R-HSA-2559568;R-HSA-914036;R-HSA-981621;R-HSA-936563;R-HSA-8950518;R-HSA-2424484;R-HSA-2424486;R-HSA-2424487;R-HSA-2424480;R-HSA-2424482;R-HSA-8987150;R-HSA-1112727;R-HSA-8985091;R-HSA-981637;R-HSA-8987141;R-HSA-1678998;R-HSA-983709;R-HSA-933532;R-HSA-933533;R-HSA-1067651;R-HSA-981658;R-HSA-983707;R-HSA-933530;R-HSA-1112708;R-HSA-933531;R-HSA-5229273;R-HSA-933528;R-HSA-983703;R-HSA-933526;R-HSA-933527;R-HSA-933525;R-HSA-983700;R-HSA-1067659;R-HSA-1678981;R-HSA-447130;R-HSA-933523;R-HSA-8987156;R-HSA-981648;R-HSA-8987179;R-HSA-1112755;R-HSA-6783681;R-HSA-933538;R-HSA-933539;R-HSA-933536;R-HSA-933537;R-HSA-8950328;R-HSA-446130;R-HSA-1067688;R-HSA-2395801;R-HSA-981680;R-HSA-977615;R-HSA-2201316;R-HSA-8985153;R-HSA-2201322;R-HSA-977602;R-HSA-388809;R-HSA-8985157;R-HSA-8950340;R-HSA-977629;R-HSA-977626;R-HSA-8950364;R-HSA-450259;R-HSA-2262775;R-HSA-918232;R-HSA-202453;R-HSA-8987230;R-HSA-5668481;R-HSA-918230;R-HSA-877269;R-HSA-8851038;R-HSA-1028821;R-HSA-8950354;R-HSA-8862300;R-HSA-8987218;R-HSA-918229;R-HSA-1028820;R-HSA-2262777;R-HSA-2201338;R-HSA-1028819;R-HSA-977619;R-HSA-918227;R-HSA-8987220;R-HSA-918224;R-HSA-1028816;R-HSA-981713;R-HSA-918225;R-HSA-5668534;R-HSA-388833;R-HSA-877281;R-HSA-2201293;R-HSA-8981093;R-HSA-622310;R-HSA-877308;R-HSA-450292;R-HSA-879358;R-HSA-982778;R-HSA-169719;R-HSA-8862320;R-HSA-982775;R-HSA-447226;R-HSA-8987255;R-HSA-5668520;R-HSA-982768;R-HSA-6785895;R-HSA-982792;R-HSA-914182;R-HSA-6785898;R-HSA-8850326;R-HSA-447252;R-HSA-982810;R-HSA-5362500;R-HSA-982807;R-HSA-202534;R-HSA-8952749;R-HSA-450337;R-HSA-1169210;R-HSA-450346;R-HSA-5696358;R-HSA-450358;R-HSA-2130706;R-HSA-8850356;R-HSA-1169188;R-HSA-1169192;R-HSA-419644;R-HSA-419645;R-HSA-507719;R-HSA-8950732;R-HSA-8950733;R-HSA-622415;R-HSA-2569057;R-HSA-688985;R-HSA-8983519;R-HSA-8983518;R-HSA-8950737;R-HSA-451418;R-HSA-622420;R-HSA-166753;R-HSA-1222516;R-HSA-5362486;R-HSA-5658430;R-HSA-8948709;R-HSA-8950757;R-HSA-5658424;R-HSA-8952807;R-HSA-8950782;R-HSA-6785821;R-HSA-8952823;R-HSA-8950537;R-HSA-199558;R-HSA-2029465;R-HSA-166795;R-HSA-1169307;R-HSA-199566;R-HSA-2029456;R-HSA-9628444;R-HSA-9006873;R-HSA-6799350;R-HSA-199579;R-HSA-5660622;R-HSA-1015702;R-HSA-199576;R-HSA-199583;R-HSA-1015699;R-HSA-9006870;R-HSA-199587;R-HSA-5660663;R-HSA-8951595;R-HSA-166817;R-HSA-706479;R-HSA-5672957;R-HSA-448427;R-HSA-2730904;R-HSA-997309;R-HSA-6797269;R-HSA-5696482;R-HSA-6789072;R-HSA-8950591;R-HSA-8869694;R-HSA-8950583;R-HSA-997326;R-HSA-1236948;R-HSA-1236949;R-HSA-1236954;R-HSA-1250264;R-HSA-168909;R-HSA-168915;R-HSA-913374;R-HSA-1236935;R-HSA-913371;R-HSA-913370;R-HSA-168921;R-HSA-1236943;R-HSA-1250253;R-HSA-936942;R-HSA-1169395;R-HSA-1169394;R-HSA-936941;R-HSA-1169397;R-HSA-168934;R-HSA-168935;R-HSA-1169399;R-HSA-1169398;R-HSA-168933;R-HSA-1169403;R-HSA-1169402;R-HSA-1169405;R-HSA-1369080;R-HSA-1169404;R-HSA-1169406;R-HSA-1250272;R-HSA-6790036;R-HSA-168950;R-HSA-168951;R-HSA-1236964;R-HSA-936952;R-HSA-1236965;R-HSA-1236970;R-HSA-1236971;R-HSA-936951;R-HSA-936947;R-HSA-6790041
R-HSA-6798695	Neutrophil degranulation	50	480	0.0330715	9.79217e-14	3.13349e-12	10	10	0.000787402	9606	Homo sapiens	CSTB;BRI3;CLEC4N;LYZ2;CTSZ;PTAFR;FGL2;MGST1;FPR1;CTSS;PLAC8;CST3;LGALS3;PNP;GM2A;LAMP1;FTH1;CLEC5A;TIMP2;ITGAX;CD14;PGLYRP1;B2M;CTSB;BTF3;HSPA8;HSP90AA1;GSN;IFI204;CD300A;PGAM1;ATP6AP2;FUCA2;MIF;MMP8;DYNLL1;PRDX6;CKAP4;EEF1A1;CD300C2;CHIL1;S100A6;LCN2;CD47;TKT;PPIA;S100A9;S100A8		R-HSA-6798743;R-HSA-6799350;R-HSA-6798739;R-HSA-6800434;R-HSA-6798751;R-HSA-6798749;R-HSA-6798748;R-HSA-6798747;R-HSA-6800426;R-HSA-6798745
R-HSA-392499	Metabolism of proteins	128	2354	0.162188	2.02857e-11	6.28856e-10	381	891	0.0701575	9606	Homo sapiens	RPL5;RPL30;CSF1;RPL32;RPL34;RPL8;RPL9;RPL6;RPS15;RPS14;RPS17;RPS16;RPS19;RPL18A;RPS18;RPL36;RPL35;RPL38;RPS11;B2M;RPS10;RPL39;RPS13;TGM2;RPS7;RPL21;RPS8;RPS5;RPL23;RPS6;RPL22;RPSA;EEF1A1;FCGR4;RPL24;RPL27;RPL26;RPL29;RPL28;LY6E;PRR13;HIST1H2BC;SET;LYZ2;UBC;HSPA8;XBP1;RPL41;UBE2I;TGFB1;HSPA5;FUCA2;RPS26;RPS25;RPS28;RPS27;RPS29;RPL27A;RPS20;RPS21;RPS23;RPLP1;CTSZ;IFIH1;GNGT2;SUMO2;TIMP2;RPLP2;ELOB;JAK2;EIF5A;DDX58;ATP6AP2;DYNLL1;CKAP4;MRPL52;RPL37A;SP100;CEBPB;RPL10;RPL12;RPL11;RPS27L;NOD1;USP18;CST3;RPS15A;RPL14;RPS3;RPL13;RPL15;RPS2;RPL18;RPL17;RPL19;GSN;TAF10;PTGES3;RPL35A;PSMB8;PSMB9;RPS3A1;ASB7;B9D2;EIF3A		R-HSA-8956040;R-HSA-4641350;R-HSA-688136;R-HSA-8956045;R-HSA-8869506;R-HSA-5660752;R-HSA-8850560;R-HSA-5660753;R-HSA-4641345;R-HSA-5689950;R-HSA-5696605;R-HSA-4755524;R-HSA-5696600;R-HSA-8931974;R-HSA-4755526;R-HSA-4085296;R-HSA-3000383;R-HSA-3903017;R-HSA-4641362;R-HSA-4090408;R-HSA-8852127;R-HSA-4755536;R-HSA-5665871;R-HSA-4551768;R-HSA-2022403;R-HSA-3640872;R-HSA-8852134;R-HSA-5689972;R-HSA-8852133;R-HSA-5689973;R-HSA-8852132;R-HSA-8852131;R-HSA-5696627;R-HSA-8852130;R-HSA-8850594;R-HSA-8852129;R-HSA-8852128;R-HSA-870437;R-HSA-4090390;R-HSA-8852136;R-HSA-3000348;R-HSA-5389842;R-HSA-5615637;R-HSA-5696534;R-HSA-1791066;R-HSA-8956106;R-HSA-870479;R-HSA-4085372;R-HSA-1791064;R-HSA-1791071;R-HSA-2993769;R-HSA-5691411;R-HSA-1791069;R-HSA-4551683;R-HSA-1791058;R-HSA-5389848;R-HSA-1791057;R-HSA-5686301;R-HSA-8956099;R-HSA-381518;R-HSA-6788650;R-HSA-8956103;R-HSA-1791060;R-HSA-5688837;R-HSA-2993790;R-HSA-1791054;R-HSA-2993784;R-HSA-5686286;R-HSA-2993781;R-HSA-4085350;R-HSA-2993780;R-HSA-3000433;R-HSA-5389839;R-HSA-4085347;R-HSA-4755478;R-HSA-4755479;R-HSA-3000434;R-HSA-3000399;R-HSA-5696564;R-HSA-6804485;R-HSA-1791096;R-HSA-8952044;R-HSA-8956140;R-HSA-381537;R-HSA-1791102;R-HSA-5665854;R-HSA-5694527;R-HSA-4551724;R-HSA-4551727;R-HSA-1791088;R-HSA-5694522;R-HSA-4551721;R-HSA-4085331;R-HSA-4755494;R-HSA-8952039;R-HSA-1791092;R-HSA-1791083;R-HSA-5691431;R-HSA-5389857;R-HSA-5696547;R-HSA-3000411;R-HSA-5686304;R-HSA-1791084;R-HSA-1791075;R-HSA-4641342;R-HSA-4085318;R-HSA-5691439;R-HSA-1791076;R-HSA-4551738;R-HSA-1791131;R-HSA-1791130;R-HSA-1791128;R-HSA-8953356;R-HSA-1799326;R-HSA-1791134;R-HSA-4615872;R-HSA-1791133;R-HSA-4615873;R-HSA-1791123;R-HSA-1791122;R-HSA-156808;R-HSA-1791121;R-HSA-8853515;R-HSA-1791124;R-HSA-1791114;R-HSA-1791112;R-HSA-8879123;R-HSA-156823;R-HSA-5689539;R-HSA-1791118;R-HSA-1791116;R-HSA-4615889;R-HSA-156826;R-HSA-4615900;R-HSA-157849;R-HSA-8942099;R-HSA-381086;R-HSA-8942101;R-HSA-3900070;R-HSA-1791108;R-HSA-1022127;R-HSA-4615910;R-HSA-156832;R-HSA-1791167;R-HSA-1791164;R-HSA-4615905;R-HSA-1791155;R-HSA-1791154;R-HSA-3000449;R-HSA-1791158;R-HSA-6783177;R-HSA-1791157;R-HSA-5419261;R-HSA-1791156;R-HSA-1791144;R-HSA-3900047;R-HSA-6814418;R-HSA-8953917;R-HSA-8932413;R-HSA-1791150;R-HSA-5690080;R-HSA-1791139;R-HSA-1799330;R-HSA-1791138;R-HSA-1799329;R-HSA-1791137;R-HSA-4615933;R-HSA-1799335;R-HSA-4655355;R-HSA-1791143;R-HSA-1799332;R-HSA-6782628;R-HSA-203973;R-HSA-1791186;R-HSA-1791184;R-HSA-8953946;R-HSA-1791177;R-HSA-4085994;R-HSA-4085992;R-HSA-8869456;R-HSA-2990842;R-HSA-4615839;R-HSA-1791169;R-HSA-1791172;R-HSA-381158;R-HSA-156907;R-HSA-204008;R-HSA-156908;R-HSA-156909;R-HSA-156915;R-HSA-156912;R-HSA-8956026;R-HSA-156913;R-HSA-446195;R-HSA-156923;R-HSA-2179291;R-HSA-6782106;R-HSA-977136;R-HSA-4655431;R-HSA-5690196;R-HSA-6782820;R-HSA-8853379;R-HSA-4719436;R-HSA-4719424;R-HSA-4616015;R-HSA-4341070;R-HSA-4719448;R-HSA-3234081;R-HSA-8955289;R-HSA-6781814;R-HSA-4341072;R-HSA-8943003;R-HSA-4341073;R-HSA-4546385;R-HSA-4086059;R-HSA-3234084;R-HSA-381203;R-HSA-4546387;R-HSA-8943007;R-HSA-4568914;R-HSA-4655440;R-HSA-4546386;R-HSA-8865182;R-HSA-3900194;R-HSA-4570463;R-HSA-8955285;R-HSA-3234094;R-HSA-4719447;R-HSA-6781764;R-HSA-381217;R-HSA-4570467;R-HSA-3900177;R-HSA-4086036;R-HSA-3927824;R-HSA-4570485;R-HSA-6781779;R-HSA-4570493;R-HSA-4570489;R-HSA-5696872;R-HSA-5689111;R-HSA-5419281;R-HSA-3108203;R-HSA-8956365;R-HSA-977224;R-HSA-8943040;R-HSA-8943041;R-HSA-4655374;R-HSA-204617;R-HSA-4568846;R-HSA-3296126;R-HSA-976734;R-HSA-5419264;R-HSA-5419271;R-HSA-4568848;R-HSA-4656914;R-HSA-3968362;R-HSA-4341016;R-HSA-4568863;R-HSA-5419273;R-HSA-3108212;R-HSA-5419279;R-HSA-2997616;R-HSA-3108209;R-HSA-5419277;R-HSA-8867288;R-HSA-8943080;R-HSA-8943083;R-HSA-4341025;R-HSA-204647;R-HSA-141671;R-HSA-8952289;R-HSA-141673;R-HSA-4655404;R-HSA-8862184;R-HSA-8953336;R-HSA-5667111;R-HSA-4615987;R-HSA-204662;R-HSA-5667107;R-HSA-3927886;R-HSA-4720446;R-HSA-4086088;R-HSA-4719423;R-HSA-4720432;R-HSA-141691;R-HSA-5690159;R-HSA-4341048;R-HSA-5690157;R-HSA-4086083;R-HSA-3465545;R-HSA-4719413;R-HSA-5690152;R-HSA-5694418;R-HSA-4551616;R-HSA-5694417;R-HSA-5694428;R-HSA-5688797;R-HSA-4090288;R-HSA-8956184;R-HSA-4090284;R-HSA-5228508;R-HSA-6804468;R-HSA-3232162;R-HSA-4755419;R-HSA-5696960;R-HSA-4717521;R-HSA-4090281;R-HSA-5690319;R-HSA-8938770;R-HSA-4755411;R-HSA-8865050;R-HSA-5690827;R-HSA-8938773;R-HSA-5696968;R-HSA-5694409;R-HSA-5690870;R-HSA-3899291;R-HSA-5228525;R-HSA-3968414;R-HSA-4551655;R-HSA-5691381;R-HSA-4551649;R-HSA-5228523;R-HSA-4551648;R-HSA-5228521;R-HSA-5697009;R-HSA-4551661;R-HSA-72619;R-HSA-72621;R-HSA-3927959;R-HSA-6781897;R-HSA-5694439;R-HSA-5696997;R-HSA-936381;R-HSA-8939323;R-HSA-3247493;R-HSA-8952638;R-HSA-8952639;R-HSA-8938815;R-HSA-5694446;R-HSA-4551679;R-HSA-5690856;R-HSA-3782535;R-HSA-5694441;R-HSA-5696914;R-HSA-8865090;R-HSA-8938829;R-HSA-4570496;R-HSA-425923;R-HSA-4570499;R-HSA-936390;R-HSA-6809006;R-HSA-6809003;R-HSA-8865098;R-HSA-8939335;R-HSA-5690759;R-HSA-2065357;R-HSA-4717461;R-HSA-5658496;R-HSA-72671;R-HSA-72673;R-HSA-2997709;R-HSA-72672;R-HSA-8955241;R-HSA-72676;R-HSA-8955245;R-HSA-5696947;R-HSA-4570528;R-HSA-5696945;R-HSA-2997706;R-HSA-5696958;R-HSA-8940388;R-HSA-5690790;R-HSA-4551604;R-HSA-72691;R-HSA-2022381;R-HSA-8932221;R-HSA-2997723;R-HSA-72697;R-HSA-4570553;R-HSA-4570554
R-HSA-913531	Interferon Signaling	40	392	0.0270084	6.17014e-11	1.85104e-09	44	66	0.00519685	9606	Homo sapiens	SP100;GBP7;RSAD2;DDX58;STAT1;PTAFR;H2-K1;ISG15;IFI35;IFIT1;USP18;PSMB8;ISG20;OAS3;UBC;IRF7;KPNA4;GBP2;JAK2;B2M;IRF9;OASL1;PRR13		R-HSA-936462;R-HSA-997326;R-HSA-8985153;R-HSA-873924;R-HSA-1169307;R-HSA-873927;R-HSA-8985091;R-HSA-873926;R-HSA-873921;R-HSA-8985157;R-HSA-873922;R-HSA-909725;R-HSA-909726;R-HSA-909721;R-HSA-909722;R-HSA-877269;R-HSA-1015702;R-HSA-909718;R-HSA-1015699;R-HSA-1678841;R-HSA-912685;R-HSA-1169395;R-HSA-1678843;R-HSA-1169394;R-HSA-1678842;R-HSA-1169397;R-HSA-1169399;R-HSA-1169398;R-HSA-1176059;R-HSA-1169403;R-HSA-1169402;R-HSA-1031716;R-HSA-1169405;R-HSA-877281;R-HSA-1169404;R-HSA-1031713;R-HSA-1169406;R-HSA-873917;R-HSA-877308;R-HSA-997309;R-HSA-873919;R-HSA-873918;R-HSA-913529;R-HSA-909552
R-HSA-1280215	Cytokine Signaling in Immune system	82	1261	0.0868816	7.4709e-11	2.16656e-09	289	699	0.0550394	9606	Homo sapiens	ITGB1;SP100;CSF1;H2-K1;PTAFR;FPR1;NOD1;IFI35;IFIT1;USP18;GM2A;UBC;PIM1;ITGAX;KPNA4;GBP2;JAK2;B2M;OASL1;HSPA8;HSP90AA1;JUN;TGFB1;GBP7;ANXA1;RSAD2;RPS7;DDX58;STAT1;IL1R2;PRRC2C;MSN;ISG15;MIF;PSMB8;PSMB9;ISG20;EEF1A1;HNRNPF;OAS3;IL1B;LCN2;IRF7;B9D2;PPIA;IRF9;PRR13		R-HSA-936462;R-HSA-8950415;R-HSA-1112602;R-HSA-8987266;R-HSA-1112604;R-HSA-8950405;R-HSA-1369114;R-HSA-8987270;R-HSA-1369115;R-HSA-1671691;R-HSA-1168393;R-HSA-1112587;R-HSA-1168394;R-HSA-913424;R-HSA-1671687;R-HSA-8950423;R-HSA-8950441;R-HSA-1362485;R-HSA-6783556;R-HSA-449058;R-HSA-6786114;R-HSA-913451;R-HSA-6783552;R-HSA-1031716;R-HSA-6786124;R-HSA-1168445;R-HSA-1031713;R-HSA-8937656;R-HSA-5668454;R-HSA-1362465;R-HSA-1168423;R-HSA-8950448;R-HSA-8950453;R-HSA-8937654;R-HSA-6783524;R-HSA-6786095;R-HSA-6786092;R-HSA-5684250;R-HSA-921155;R-HSA-6783530;R-HSA-976991;R-HSA-6786101;R-HSA-450133;R-HSA-6809140;R-HSA-5672965;R-HSA-5672961;R-HSA-6786096;R-HSA-1364044;R-HSA-1168456;R-HSA-6786110;R-HSA-1168459;R-HSA-8950485;R-HSA-1364043;R-HSA-5672969;R-HSA-1112690;R-HSA-6786050;R-HSA-5684273;R-HSA-6788623;R-HSA-5668414;R-HSA-6788622;R-HSA-6786058;R-HSA-1067646;R-HSA-1112703;R-HSA-5674022;R-HSA-6786070;R-HSA-8950522;R-HSA-6788628;R-HSA-913529;R-HSA-914036;R-HSA-1170539;R-HSA-8950518;R-HSA-6786072;R-HSA-109699;R-HSA-912527;R-HSA-8987150;R-HSA-1112727;R-HSA-8985091;R-HSA-8987141;R-HSA-1067651;R-HSA-1112708;R-HSA-1067659;R-HSA-447130;R-HSA-6788346;R-HSA-8987156;R-HSA-8987179;R-HSA-1112755;R-HSA-209063;R-HSA-209061;R-HSA-6783681;R-HSA-6789325;R-HSA-6784204;R-HSA-446634;R-HSA-8950328;R-HSA-446130;R-HSA-1067688;R-HSA-448703;R-HSA-1302698;R-HSA-446648;R-HSA-6784160;R-HSA-8985153;R-HSA-1675473;R-HSA-168136;R-HSA-8985157;R-HSA-8950340;R-HSA-8950364;R-HSA-8987230;R-HSA-5668481;R-HSA-877269;R-HSA-446684;R-HSA-8950354;R-HSA-6784189;R-HSA-8987218;R-HSA-8987220;R-HSA-446694;R-HSA-5668534;R-HSA-446692;R-HSA-446701;R-HSA-877281;R-HSA-8981093;R-HSA-877308;R-HSA-450292;R-HSA-982778;R-HSA-982775;R-HSA-168184;R-HSA-447226;R-HSA-909552;R-HSA-8987255;R-HSA-5668520;R-HSA-912627;R-HSA-982768;R-HSA-6785895;R-HSA-982792;R-HSA-8984963;R-HSA-914182;R-HSA-8985988;R-HSA-8984964;R-HSA-6785898;R-HSA-8987033;R-HSA-447252;R-HSA-982810;R-HSA-982807;R-HSA-912685;R-HSA-8952749;R-HSA-8983983;R-HSA-450337;R-HSA-879909;R-HSA-1169210;R-HSA-879910;R-HSA-450346;R-HSA-879907;R-HSA-879934;R-HSA-8983996;R-HSA-1169188;R-HSA-879930;R-HSA-879925;R-HSA-1169192;R-HSA-445757;R-HSA-445752;R-HSA-445753;R-HSA-507719;R-HSA-8987080;R-HSA-8950218;R-HSA-8950732;R-HSA-8950733;R-HSA-8984012;R-HSA-8984014;R-HSA-8984001;R-HSA-8950210;R-HSA-879942;R-HSA-879937;R-HSA-8987097;R-HSA-508247;R-HSA-912734;R-HSA-8983519;R-HSA-8983518;R-HSA-8950737;R-HSA-8984021;R-HSA-451418;R-HSA-8984023;R-HSA-5607731;R-HSA-5658430;R-HSA-8987104;R-HSA-8950757;R-HSA-1168767;R-HSA-5658424;R-HSA-8952807;R-HSA-8950269;R-HSA-8950782;R-HSA-5607725;R-HSA-912757;R-HSA-6785821;R-HSA-8952823;R-HSA-6788582;R-HSA-8950537;R-HSA-1168789;R-HSA-6789615;R-HSA-446862;R-HSA-1169307;R-HSA-909725;R-HSA-9006873;R-HSA-1370500;R-HSA-1168768;R-HSA-8983835;R-HSA-446868;R-HSA-909726;R-HSA-8983834;R-HSA-909721;R-HSA-909722;R-HSA-1168777;R-HSA-1015702;R-HSA-912790;R-HSA-909718;R-HSA-446877;R-HSA-1015699;R-HSA-1370505;R-HSA-9006870;R-HSA-8985900;R-HSA-8948015;R-HSA-8950063;R-HSA-909738;R-HSA-8983841;R-HSA-446894;R-HSA-5672957;R-HSA-8983845;R-HSA-448427;R-HSA-1112510;R-HSA-873917;R-HSA-997309;R-HSA-6797269;R-HSA-873919;R-HSA-873918;R-HSA-5696482;R-HSA-8983870;R-HSA-8950591;R-HSA-1168809;R-HSA-6788571;R-HSA-1168813;R-HSA-449976;R-HSA-8950583;R-HSA-8985929;R-HSA-997326;R-HSA-9009485;R-HSA-8983872;R-HSA-873924;R-HSA-873927;R-HSA-1112538;R-HSA-873926;R-HSA-873921;R-HSA-8983876;R-HSA-873922;R-HSA-8983878;R-HSA-1112514;R-HSA-913374;R-HSA-1168839;R-HSA-913371;R-HSA-8948063;R-HSA-913370;R-HSA-9009488;R-HSA-8985943;R-HSA-1678841;R-HSA-8986985;R-HSA-1169395;R-HSA-1678843;R-HSA-1169394;R-HSA-1678842;R-HSA-1169397;R-HSA-1112565;R-HSA-1169399;R-HSA-1169398;R-HSA-8985966;R-HSA-450031;R-HSA-1176059;R-HSA-1169403;R-HSA-1169402;R-HSA-1169405;R-HSA-1369080;R-HSA-1169404;R-HSA-1169406;R-HSA-1168894;R-HSA-5675431;R-HSA-453111;R-HSA-6789524;R-HSA-6790036;R-HSA-8985981;R-HSA-8987007;R-HSA-453104;R-HSA-8950128;R-HSA-168440;R-HSA-6790041
R-HSA-909733	Interferon alpha/beta signaling	25	184	0.0126774	1.11847e-09	3.24357e-08	10	20	0.0015748	9606	Homo sapiens	RSAD2;STAT1;H2-K1;ISG15;IFI35;IFIT1;USP18;PSMB8;ISG20;OAS3;IRF7;GBP2;IRF9;OASL1		R-HSA-909725;R-HSA-912685;R-HSA-997309;R-HSA-909726;R-HSA-913529;R-HSA-909721;R-HSA-909722;R-HSA-1015702;R-HSA-909718;R-HSA-1015699
R-HSA-1643685	Disease	113	2171	0.14958	6.15888e-09	1.72449e-07	238	1216	0.095748	9606	Homo sapiens	RPL5;RPL30;RPL32;RPL34;LST1;RPL8;RPL9;RPL6;RPS15;RPS14;RPS17;RPS16;RPS19;RPL18A;RPS18;BSG;RPL36;PIM1;RPL35;RPL38;KPNA4;RPS11;B2M;RPS10;RPL39;RPS13;RPS7;RPL21;RPS8;RPS5;RPL23;RPS6;RPL22;RPSA;EEF1A1;RPL24;TXNIP;CHMP4B;RPL27;RPL26;RPL29;RPL28;PPIA;PRR13;HIST1H2BC;SET;RNF213;RDH12;UBC;CD14;JUN;RPL41;TGFB1;ISG15;RPS26;RPS25;RPS28;RPS27;RPS29;RPL27A;RPS20;RPS21;RPS23;ITGB1;RPLP1;HK2;GNGT2;RPLP2;ELOB;JAK2;HSP90AA1;DYNLL1;CKAP4;TAPBP;IL1B;RPL37A;SF3B5;RPL10;UNC93B1;RPL12;RPL11;RPS27L;CXCR4;RPS15A;RPL14;RPS3;RPL13;RPL15;RPS2;RPL18;RPL17;RPL19;STAT1;TAF10;PTGES3;RPL35A;PSMB8;PSMB9;RPS3A1;NEURL3;B9D2		R-HSA-184323;R-HSA-182279;R-HSA-2466861;R-HSA-182795;R-HSA-182286;R-HSA-5339713;R-HSA-1220610;R-HSA-1220611;R-HSA-1220614;R-HSA-1220612;R-HSA-1220613;R-HSA-5602383;R-HSA-1169421;R-HSA-9613490;R-HSA-167459;R-HSA-449058;R-HSA-9613498;R-HSA-9610942;R-HSA-167474;R-HSA-9665697;R-HSA-9665696;R-HSA-9665703;R-HSA-173111;R-HSA-9665702;R-HSA-167477;R-HSA-173115;R-HSA-167481;R-HSA-167484;R-HSA-9665708;R-HSA-9665232;R-HSA-2769007;R-HSA-173642;R-HSA-182859;R-HSA-3149434;R-HSA-5661184;R-HSA-8876255;R-HSA-9610954;R-HSA-182876;R-HSA-8876262;R-HSA-5610036;R-HSA-9649393;R-HSA-5602353;R-HSA-8876258;R-HSA-2737728;R-HSA-9665278;R-HSA-192627;R-HSA-1247842;R-HSA-1247841;R-HSA-1247844;R-HSA-3656382;R-HSA-3159227;R-HSA-9614367;R-HSA-9614343;R-HSA-164503;R-HSA-164500;R-HSA-164507;R-HSA-164504;R-HSA-4839635;R-HSA-164505;R-HSA-4839634;R-HSA-164510;R-HSA-164508;R-HSA-164509;R-HSA-4839638;R-HSA-164515;R-HSA-8866854;R-HSA-164512;R-HSA-164513;R-HSA-9664567;R-HSA-164519;R-HSA-167076;R-HSA-9652277;R-HSA-167077;R-HSA-164520;R-HSA-9623096;R-HSA-164521;R-HSA-8866858;R-HSA-164527;R-HSA-164524;R-HSA-9673789;R-HSA-1227964;R-HSA-8866856;R-HSA-167090;R-HSA-165043;R-HSA-164528;R-HSA-9614369;R-HSA-165047;R-HSA-5483238;R-HSA-4827388;R-HSA-448703;R-HSA-167097;R-HSA-9652264;R-HSA-3149454;R-HSA-192704;R-HSA-9621073;R-HSA-9636439;R-HSA-173771;R-HSA-1225947;R-HSA-173769;R-HSA-167113;R-HSA-167118;R-HSA-1225950;R-HSA-1225951;R-HSA-1225949;R-HSA-5637766;R-HSA-5387392;R-HSA-5637764;R-HSA-2471670;R-HSA-3797226;R-HSA-167121;R-HSA-5637765;R-HSA-167130;R-HSA-4755600;R-HSA-167134;R-HSA-5637770;R-HSA-9664588;R-HSA-9610867;R-HSA-167136;R-HSA-5637808;R-HSA-167150;R-HSA-1247999;R-HSA-167148;R-HSA-3159232;R-HSA-5637798;R-HSA-1225952;R-HSA-5637796;R-HSA-9665121;R-HSA-5637794;R-HSA-5637795;R-HSA-1225956;R-HSA-5637792;R-HSA-1225957;R-HSA-5637806;R-HSA-1225960;R-HSA-1225961;R-HSA-9636461;R-HSA-5637800;R-HSA-5637801;R-HSA-9660819;R-HSA-8951690;R-HSA-1218833;R-HSA-9611158;R-HSA-9660824;R-HSA-4839746;R-HSA-1226014;R-HSA-1226012;R-HSA-9660828;R-HSA-167181;R-HSA-1248002;R-HCY-9625991;R-HSA-9665412;R-HSA-9611147;R-HSA-167192;R-HSA-1218824;R-HSA-6791035;R-HSA-167196;R-HSA-167197;R-HSA-5602672;R-HSA-2730752;R-HSA-2900765;R-HSA-1226016;R-HSA-2130194;R-HSA-5336420;R-HSA-192830;R-HSA-180540;R-HSA-9614810;R-HSA-180555;R-HSA-9614811;R-HSA-192841;R-HSA-9609689;R-HSA-9672159;R-HSA-8877003;R-HSA-180573;R-HSA-9672176;R-HSA-3645780;R-HSA-3642203;R-HSA-167282;R-HSA-5632804;R-HSA-9614816;R-HSA-5661474;R-HSA-167284;R-HSA-180597;R-HSA-180603;R-HSA-167288;R-HSA-5602606;R-HSA-3656523;R-HSA-167292;R-HSA-4839734;R-HSA-6802916;R-HSA-2029465;R-HSA-6802927;R-HSA-9635609;R-HSA-9665304;R-HSA-6802924;R-HSA-180622;R-HSA-9665311;R-HSA-9637635;R-HSA-5615556;R-HSA-2220976;R-HSA-168337;R-HSA-9665280;R-HSA-9665286;R-HSA-2220982;R-HSA-9665284;R-HSA-180634;R-HSA-180632;R-HSA-6802941;R-HSA-1248655;R-HSA-192925;R-HSA-5615604;R-HSA-168865;R-HSA-1248694;R-HSA-4791278;R-HSA-5638137;R-HSA-9665315;R-HSA-2220944;R-HSA-168880;R-HSA-9636128;R-HSA-8868666;R-HSA-5624211;R-HSA-1250264;R-HSA-5607838;R-HSA-180687;R-HSA-184269;R-HSA-1888198;R-HSA-9629004;R-HSA-1250253;R-HSA-182243;R-HSA-180710;R-HSA-1176059;R-HSA-9665405;R-HSA-1250272;R-HSA-182263;R-HSA-3304394;R-HSA-3139027;R-HSA-180732;R-HSA-9665389;R-HSA-9665388
R-HSA-449147	Signaling by Interleukins	46	639	0.0440265	1.06981e-07	2.88848e-06	191	490	0.0385827	9606	Homo sapiens	ITGB1;CSF1;PTAFR;FPR1;NOD1;GM2A;UBC;PIM1;ITGAX;JAK2;HSPA8;HSP90AA1;JUN;TGFB1;ANXA1;STAT1;IL1R2;MSN;MIF;PSMB8;PSMB9;HNRNPF;IL1B;LCN2;B9D2;PPIA		R-HSA-6785895;R-HSA-8950415;R-HSA-1112602;R-HSA-8984963;R-HSA-8987266;R-HSA-914182;R-HSA-1112604;R-HSA-8985988;R-HSA-8984964;R-HSA-8950405;R-HSA-6785898;R-HSA-8987270;R-HSA-8987033;R-HSA-447252;R-HSA-1112587;R-HSA-913424;R-HSA-8950423;R-HSA-8950441;R-HSA-6783556;R-HSA-449058;R-HSA-8952749;R-HSA-6786114;R-HSA-8983983;R-HSA-913451;R-HSA-450337;R-HSA-6783552;R-HSA-879909;R-HSA-879910;R-HSA-6786124;R-HSA-450346;R-HSA-879907;R-HSA-8937656;R-HSA-879934;R-HSA-8983996;R-HSA-879930;R-HSA-8950448;R-HSA-879925;R-HSA-445757;R-HSA-8950453;R-HSA-445752;R-HSA-8937654;R-HSA-445753;R-HSA-507719;R-HSA-8987080;R-HSA-8950218;R-HSA-6783524;R-HSA-8950732;R-HSA-8950733;R-HSA-8984012;R-HSA-8984014;R-HSA-6786095;R-HSA-8984001;R-HSA-8950210;R-HSA-6786092;R-HSA-879942;R-HSA-5684250;R-HSA-879937;R-HSA-921155;R-HSA-6783530;R-HSA-8987097;R-HSA-508247;R-HSA-6786101;R-HSA-912734;R-HSA-450133;R-HSA-6809140;R-HSA-8983519;R-HSA-6786096;R-HSA-8983518;R-HSA-6786110;R-HSA-8950737;R-HSA-8984021;R-HSA-451418;R-HSA-8950485;R-HSA-8984023;R-HSA-1112690;R-HSA-6786050;R-HSA-5684273;R-HSA-6788623;R-HSA-6788622;R-HSA-8987104;R-HSA-8950757;R-HSA-6786058;R-HSA-1067646;R-HSA-8952807;R-HSA-1112703;R-HSA-6786070;R-HSA-8950522;R-HSA-6788628;R-HSA-8950269;R-HSA-8950782;R-HSA-912757;R-HSA-914036;R-HSA-6785821;R-HSA-8950518;R-HSA-8952823;R-HSA-6786072;R-HSA-6788582;R-HSA-8950537;R-HSA-912527;R-HSA-8987150;R-HSA-1112727;R-HSA-6789615;R-HSA-446862;R-HSA-8987141;R-HSA-9006873;R-HSA-8983835;R-HSA-446868;R-HSA-8983834;R-HSA-1067651;R-HSA-1112708;R-HSA-912790;R-HSA-446877;R-HSA-1067659;R-HSA-447130;R-HSA-6788346;R-HSA-8987156;R-HSA-9006870;R-HSA-8987179;R-HSA-1112755;R-HSA-209063;R-HSA-8985900;R-HSA-209061;R-HSA-6783681;R-HSA-8948015;R-HSA-8950063;R-HSA-909738;R-HSA-8983841;R-HSA-446894;R-HSA-6789325;R-HSA-6784204;R-HSA-8983845;R-HSA-446634;R-HSA-448427;R-HSA-1112510;R-HSA-8950328;R-HSA-6797269;R-HSA-446130;R-HSA-5696482;R-HSA-8983870;R-HSA-8950591;R-HSA-1067688;R-HSA-448703;R-HSA-6788571;R-HSA-446648;R-HSA-449976;R-HSA-8950583;R-HSA-8985929;R-HSA-9009485;R-HSA-6784160;R-HSA-8983872;R-HSA-1112538;R-HSA-168136;R-HSA-8950340;R-HSA-8983876;R-HSA-8983878;R-HSA-1112514;R-HSA-913374;R-HSA-8950364;R-HSA-913371;R-HSA-8987230;R-HSA-8948063;R-HSA-913370;R-HSA-9009488;R-HSA-446684;R-HSA-8950354;R-HSA-6784189;R-HSA-8987218;R-HSA-8987220;R-HSA-8985943;R-HSA-8986985;R-HSA-446694;R-HSA-446692;R-HSA-1112565;R-HSA-8985966;R-HSA-450031;R-HSA-446701;R-HSA-8981093;R-HSA-453111;R-HSA-450292;R-HSA-6789524;R-HSA-6790036;R-HSA-8985981;R-HSA-8987007;R-HSA-453104;R-HSA-8950128;R-HSA-168184;R-HSA-168440;R-HSA-447226;R-HSA-8987255;R-HSA-6790041;R-HSA-912627
R-HSA-6785807	Interleukin-4 and Interleukin-13 signaling	23	211	0.0145377	2.59027e-07	6.99374e-06	26	46	0.00362205	9606	Homo sapiens	ITGB1;HSPA8;HSP90AA1;TGFB1;ANXA1;STAT1;IL1B;PIM1;ITGAX;LCN2;B9D2;JAK2		R-HSA-6785895;R-HSA-6788582;R-HSA-6789615;R-HSA-6786095;R-HSA-6786092;R-HSA-6785898;R-HSA-6786101;R-HSA-6786096;R-HSA-6786110;R-HSA-6788346;R-HSA-6786050;R-HSA-6786114;R-HSA-6788623;R-HSA-6788622;R-HSA-6789325;R-HSA-6786124;R-HSA-6786058;R-HSA-6786070;R-HSA-6797269;R-HSA-6788628;R-HSA-6789524;R-HSA-6790036;R-HSA-6785821;R-HSA-6788571;R-HSA-6790041;R-HSA-6786072
R-HSA-168249	Innate Immune System	71	1329	0.0915668	3.18891e-06	8.29117e-05	219	697	0.0548819	9606	Homo sapiens	RPL32;CLEC4N;CTSZ;CTSS;IFIH1;LGALS3;PNP;GM2A;LAMP1;FTH1;CLEC5A;TIMP2;ITGAX;PGLYRP1;B2M;CTSB;HSP90AA1;RPS7;DDX58;CD300A;PGAM1;ATP6AP2;MIF;MMP8;DYNLL1;CKAP4;EEF1A1;IL1B;RPL37A;CHIL1;S100A6;IRF7;TXNIP;RPL26;CD47;TKT;PPIA;S100A9;S100A8;SF3B5;CSTB;BRI3;UNC93B1;LYZ2;FGL2;PTAFR;MGST1;FPR1;NOD1;CST3;PLAC8;UBC;CD14;BTF3;HSPA8;JUN;GSN;IFI204;FUCA2;ISG15;PRDX6;ATOX1;PSMB8;PSMB9;CD300C2;NACA;LCN2		R-HSA-936462;R-HSA-741386;R-HSA-688136;R-HSA-688137;R-HSA-177671;R-HSA-936960;R-HSA-981535;R-HSA-936991;R-HSA-936986;R-HSA-936475;R-HSA-936985;R-HSA-177690;R-HSA-741395;R-HSA-177692;R-HSA-2562564;R-HSA-741411;R-HSA-5621371;R-HSA-937022;R-HSA-8951486;R-HSA-2272795;R-HSA-6803545;R-HSA-5432849;R-HSA-173636;R-HSA-937029;R-HSA-5684250;R-HSA-6800426;R-HSA-1678921;R-HSA-1678920;R-HSA-9013979;R-HSA-9013978;R-HSA-937050;R-HSA-6800434;R-HSA-1678927;R-HSA-9013974;R-HSA-188002;R-HSA-5684273;R-HSA-937059;R-HSA-9013990;R-HSA-173680;R-HSA-2559568;R-HSA-937079;R-HSA-981621;R-HSA-936563;R-HSA-937075;R-HSA-2424484;R-HSA-2424486;R-HSA-2424487;R-HSA-2424480;R-HSA-2424482;R-HSA-981637;R-HSA-1678998;R-HSA-933532;R-HSA-933533;R-HSA-981658;R-HSA-933530;R-HSA-166038;R-HSA-933531;R-HSA-5229273;R-HSA-933528;R-HSA-933526;R-HSA-933527;R-HSA-933525;R-HSA-166041;R-HSA-1678981;R-HSA-933523;R-HSA-981648;R-HSA-6798528;R-HSA-933538;R-HSA-2855047;R-HSA-933539;R-HSA-933536;R-HSA-933537;R-HSA-2213017;R-HSA-166072;R-HSA-2395801;R-HSA-981680;R-HSA-166082;R-HSA-977615;R-HSA-2201316;R-HSA-166091;R-HSA-168136;R-HSA-2201322;R-HSA-977602;R-HSA-9014342;R-HSA-847070;R-HSA-977629;R-HSA-977626;R-HSA-450259;R-HSA-2262775;R-HSA-918232;R-HSA-918230;R-HSA-1028821;R-HSA-8862300;R-HSA-918229;R-HSA-1028820;R-HSA-3249386;R-HSA-2262777;R-HSA-2201338;R-HSA-1028819;R-HSA-977619;R-HSA-918227;R-HSA-918224;R-HSA-1028816;R-HSA-981713;R-HSA-918225;R-HSA-166119;R-HSA-2201293;R-HSA-6798474;R-HSA-622310;R-HSA-975103;R-HSA-450292;R-HSA-879358;R-HSA-169719;R-HSA-8862320;R-HSA-975097;R-HSA-168184;R-HSA-2172126;R-HSA-975118;R-HSA-9604499;R-HSA-2395439;R-HSA-975106;R-HSA-9645442;R-HSA-9604487;R-HSA-5362500;R-HSA-5607757;R-HSA-5607756;R-HSA-166168;R-HSA-975122;R-HSA-166175;R-HSA-202534;R-HSA-975147;R-HSA-450337;R-HSA-450346;R-HSA-2395412;R-HSA-450358;R-HSA-913725;R-HSA-990526;R-HSA-2130194;R-HSA-419644;R-HSA-419645;R-HSA-622415;R-HSA-2569057;R-HSA-990528;R-HSA-688985;R-HSA-975188;R-HSA-210271;R-HSA-622420;R-HSA-166753;R-HSA-5607728;R-HSA-5607731;R-HSA-1222516;R-HSA-166245;R-HSA-5362486;R-HSA-8948709;R-HSA-937343;R-HSA-210289;R-HSA-5607725;R-HSA-5607724;R-HSA-3134804;R-HSA-166271;R-HSA-210309;R-HSA-2029465;R-HSA-166795;R-HSA-166286;R-HSA-2029456;R-HSA-9628444;R-HSA-166284;R-HSA-6799350;R-HSA-2559414;R-HSA-2396594;R-HSA-5660622;R-HSA-5660663;R-HSA-166817;R-HSA-706479;R-HSA-2730904;R-HSA-936381;R-HSA-936378;R-HSA-6789072;R-HSA-8869694;R-HSA-9645394;R-HSA-936390;R-HSA-2562541;R-HSA-1250264;R-HSA-2559468;R-HSA-9645406;R-HSA-3134946;R-HSA-168909;R-HSA-2559464;R-HSA-977375;R-HSA-168915;R-HSA-936412;R-HSA-168400;R-HSA-2272753;R-HSA-168405;R-HSA-166362;R-HSA-166363;R-HSA-168921;R-HSA-1250253;R-HSA-936942;R-HSA-936941;R-HSA-168934;R-HSA-168935;R-HSA-168933;R-HSA-2559439;R-HSA-6798743;R-HSA-1250272;R-HSA-6798739;R-HSA-168950;R-HSA-9645414;R-HSA-168951;R-HSA-936952;R-HSA-6798751;R-HSA-936951;R-HSA-6798749;R-HSA-168440;R-HSA-6798748;R-HSA-6798747;R-HSA-936947;R-HSA-6798745
R-HSA-6783783	Interleukin-10 signaling	11	86	0.00592531	8.93088e-05	0.00223272	3	15	0.0011811	9606	Homo sapiens	CSF1;IL1R2;IL1B;PTAFR;FPR1		R-HSA-8937656;R-HSA-6784160;R-HSA-8937654
R-HSA-9613829	Chaperone Mediated Autophagy	6	23	0.00158468	9.01544e-05	0.00225386	19	19	0.00149606	9606	Homo sapiens	EEF1A1;HSPA8;HSP90AA1;LAMP1;UBC;PLIN2		R-HSA-9626034;R-HSA-9626067;R-HSA-9626256;R-HSA-9626038;R-HSA-9626039;R-HSA-9626235;R-HSA-9622840;R-HSA-9624158;R-HSA-9626046;R-HSA-9626242;R-HSA-9625188;R-HSA-9626276;R-HSA-9620197;R-HSA-9615721;R-HSA-9622831;R-HSA-9626060;R-HSA-9625196;R-HSA-9625197;R-HSA-9626253
R-HSA-877300	Interferon gamma signaling	20	250	0.0172247	0.000120418	0.00289004	15	15	0.0011811	9606	Homo sapiens	SP100;GBP7;STAT1;OAS3;PTAFR;H2-K1;IRF7;GBP2;JAK2;B2M;IRF9;OASL1		R-HSA-997326;R-HSA-873924;R-HSA-873927;R-HSA-1031716;R-HSA-873926;R-HSA-873921;R-HSA-877281;R-HSA-1031713;R-HSA-873922;R-HSA-873917;R-HSA-877308;R-HSA-873919;R-HSA-873918;R-HSA-877269;R-HSA-909552
R-HSA-1169410	Antiviral mechanism by IFN-stimulated genes	11	94	0.00647651	0.000191524	0.00459659	19	31	0.00244094	9606	Homo sapiens	DDX58;STAT1;OAS3;UBC;KPNA4;ISG15;IFIT1;USP18;OASL1;PRR13		R-HSA-1678841;R-HSA-936462;R-HSA-1169395;R-HSA-1678843;R-HSA-1169394;R-HSA-1678842;R-HSA-1169397;R-HSA-1169399;R-HSA-1169398;R-HSA-8985153;R-HSA-1169307;R-HSA-1176059;R-HSA-1169403;R-HSA-8985091;R-HSA-1169402;R-HSA-1169405;R-HSA-8985157;R-HSA-1169404;R-HSA-1169406
R-HSA-8941333	RUNX2 regulates genes involved in differentiation of myeloid cells	3	6	0.000413394	0.000893373	0.0205476	2	2	0.00015748	9606	Homo sapiens	LGALS3;RUNX1		R-HSA-8938382;R-HSA-8938371
R-HSA-447115	Interleukin-12 family signaling	10	96	0.0066143	0.000895199	0.0205896	55	114	0.00897638	9606	Homo sapiens	STAT1;HNRNPF;MSN;MIF;JAK2;PPIA		R-HSA-8950537;R-HSA-8950415;R-HSA-8984963;R-HSA-8984964;R-HSA-8950405;R-HSA-8983835;R-HSA-447252;R-HSA-8983834;R-HSA-447130;R-HSA-8950423;R-HSA-8950441;R-HSA-8952749;R-HSA-8983983;R-HSA-8950063;R-HSA-8983841;R-HSA-8983845;R-HSA-448427;R-HSA-8950328;R-HSA-8983996;R-HSA-8983870;R-HSA-8950591;R-HSA-8950448;R-HSA-8950453;R-HSA-8950583;R-HSA-8950218;R-HSA-8950732;R-HSA-8950733;R-HSA-8984012;R-HSA-8984014;R-HSA-8984001;R-HSA-8983872;R-HSA-8950210;R-HSA-8950340;R-HSA-8983876;R-HSA-8983878;R-HSA-6809140;R-HSA-8950364;R-HSA-8983519;R-HSA-8983518;R-HSA-8950737;R-HSA-8950354;R-HSA-8984021;R-HSA-8950485;R-HSA-8984023;R-HSA-8981093;R-HSA-8950757;R-HSA-1067646;R-HSA-8952807;R-HSA-8950522;R-HSA-8950269;R-HSA-8950782;R-HSA-8950128;R-HSA-447226;R-HSA-8950518;R-HSA-8952823
R-HSA-1169408	ISG15 antiviral mechanism	9	83	0.00571862	0.0012147	0.0279382	16	16	0.00125984	9606	Homo sapiens	DDX58;STAT1;UBC;KPNA4;ISG15;IFIT1;USP18;PRR13		R-HSA-1678841;R-HSA-936462;R-HSA-1169395;R-HSA-1678843;R-HSA-1169394;R-HSA-1678842;R-HSA-1169397;R-HSA-1169399;R-HSA-1169398;R-HSA-1169307;R-HSA-1176059;R-HSA-1169403;R-HSA-1169402;R-HSA-1169405;R-HSA-1169404;R-HSA-1169406
R-HSA-381183	ATF6 (ATF6-alpha) activates chaperone genes	4	15	0.00103348	0.00127006	0.0279414	2	5	0.000393701	9606	Homo sapiens	XBP1;HSPA5		R-HSA-1791150;R-HSA-1791121
R-HSA-9020591	Interleukin-12 signaling	9	84	0.00578752	0.00131773	0.0289901	14	56	0.00440945	9606	Homo sapiens	HNRNPF;MSN;MIF;JAK2;PPIA		R-HSA-8950218;R-HSA-8950732;R-HSA-8950415;R-HSA-8950063;R-HSA-8981093;R-HSA-8950757;R-HSA-8952807;R-HSA-8950328;R-HSA-447252;R-HSA-8950448;R-HSA-8950128;R-HSA-8950354;R-HSA-447226;R-HSA-8950423
R-HSA-3065678	SUMO is transferred from E1 to E2 (UBE2I, UBC9)	3	7	0.000482293	0.00138699	0.0291267	3	3	0.00023622	9606	Homo sapiens	UBE2I;SUMO2		R-HSA-2993790;R-HSA-2993769;R-HSA-2993780
R-HSA-381033	ATF6 (ATF6-alpha) activates chaperones	4	17	0.00117128	0.00199768	0.0419196	3	10	0.000787402	9606	Homo sapiens	XBP1;HSPA5		R-HSA-381158;R-HSA-1791150;R-HSA-1791121
R-HSA-5660668	CLEC7A/inflammasome pathway	3	8	0.000551192	0.00202424	0.0419196	2	4	0.000314961	9606	Homo sapiens	IL1B		R-HSA-5660663;R-HSA-5660622
R-HSA-8950505	Gene and protein expression by JAK-STAT signaling after Interleukin-12 stimulation	8	73	0.00502963	0.00209598	0.0419196	4	36	0.00283465	9606	Homo sapiens	HNRNPF;MSN;MIF;PPIA		R-HSA-8950328;R-HSA-8950218;R-HSA-8950732;R-HSA-8950415
R-HSA-8939246	RUNX1 regulates transcription of genes involved in differentiation of myeloid cells	3	11	0.000757889	0.0049193	0.0983861	7	7	0.000551181	9606	Homo sapiens	LGALS3;RUNX1		R-HSA-8939066;R-HSA-8938251;R-HSA-8938382;R-HSA-8939054;R-HSA-8938228;R-HSA-8938389;R-HSA-8938231
R-HSA-444473	Formyl peptide receptors bind formyl peptides and many other ligands	3	11	0.000757889	0.0049193	0.0983861	3	3	0.00023622	9606	Homo sapiens	ANXA1;FPR1		R-HSA-444527;R-HSA-444476;R-HSA-391913
R-HSA-72163	mRNA Splicing - Major Pathway	13	185	0.0127463	0.00528151	0.100349	9	9	0.000708661	9606	Homo sapiens	SF3B5;HSPA8;HINT1;HNRNPF;PCBP1;RPL35A;PLIN2;SNRPE;SRSF5;MIF;SNRPB;HNRNPA0		R-HSA-72160;R-HSA-72130;R-HSA-72231;R-HSA-156661;R-HSA-72139;R-HSA-72107;R-HSA-72124;R-HSA-72143;R-HSA-72127
R-HSA-977225	Amyloid fiber formation	8	88	0.00606311	0.00633155	0.120299	8	33	0.00259843	9606	Homo sapiens	CST3;GSN;PTGES3;LYZ2;UBC;B2M;HIST1H2BC		R-HSA-976734;R-HSA-5667111;R-HSA-5667107;R-HSA-5658496;R-HSA-5660752;R-HSA-977224;R-HSA-5660753;R-HSA-977136
R-HSA-8951911	RUNX3 regulates RUNX1-mediated transcription	2	4	0.000275596	0.00688986	0.129536	2	2	0.00015748	9606	Homo sapiens	RUNX1		R-HSA-8951926;R-HSA-8951910
R-HSA-2559582	Senescence-Associated Secretory Phenotype (SASP)	8	90	0.00620091	0.00719646	0.129536	20	22	0.00173228	9606	Homo sapiens	JUN;CEBPB;PTGES3;IL1B;UBC;TXNIP;HIST1H2BC		R-HSA-3790137;R-HSA-4568740;R-HSA-3857336;R-HSA-3857305;R-HSA-4568737;R-HSA-3857308;R-HSA-3858387;R-HSA-3857328;R-HSA-3790130;R-HSA-3797202;R-HSA-3857329;R-HSA-3788725;R-HSA-3788724;R-HSA-3788745;R-HSA-3797196;R-HSA-3788748;R-HSA-3788705;R-HSA-3857345;R-HSA-3788708;R-HSA-3857348
R-HSA-3215018	Processing and activation of SUMO	3	13	0.000895687	0.00776464	0.139763	6	9	0.000708661	9606	Homo sapiens	UBE2I;SUMO2		R-HSA-2993790;R-HSA-2993769;R-HSA-2993784;R-HSA-2990842;R-HSA-2993781;R-HSA-2993780
R-HSA-6799990	Metal sequestration by antimicrobial proteins	3	13	0.000895687	0.00776464	0.139763	3	5	0.000393701	9606	Homo sapiens	LCN2;S100A6;S100A9;S100A8		R-HSA-5229273;R-HSA-6798528;R-HSA-6798474
R-HSA-72172	mRNA Splicing	13	196	0.0135042	0.00833006	0.141611	14	14	0.00110236	9606	Homo sapiens	SF3B5;HSPA8;HINT1;HNRNPF;PCBP1;RPL35A;PLIN2;SNRPE;SRSF5;MIF;SNRPB;HNRNPA0		R-HSA-72160;R-HSA-72130;R-HSA-72231;R-HSA-75079;R-HSA-75081;R-HSA-75080;R-HSA-72139;R-HSA-75083;R-HSA-72107;R-HSA-75082;R-HSA-72143;R-HSA-156661;R-HSA-72124;R-HSA-72127
R-HSA-5689896	Ovarian tumor domain proteases	5	43	0.00296266	0.0110381	0.187648	7	14	0.00110236	9606	Homo sapiens	IFIH1;DDX58;UBC;NOD1		R-HSA-5690870;R-HSA-688136;R-HSA-936381;R-HSA-8869506;R-HSA-8865182;R-HSA-5690827;R-HSA-5690856
R-HSA-8983711	OAS antiviral response	3	15	0.00103348	0.0114076	0.193929	3	15	0.0011811	9606	Homo sapiens	DDX58;OAS3;OASL1		R-HSA-8985153;R-HSA-8985091;R-HSA-8985157
R-HSA-8878159	Transcriptional regulation by RUNX3	9	118	0.00813008	0.0115149	0.195753	12	47	0.00370079	9606	Homo sapiens	TGFB1;ITGA4;UBC;B9D2;PSMB8;RUNX1;PSMB9		R-HSA-8952408;R-HSA-8878117;R-HSA-8952382;R-HSA-8951966;R-HSA-8949343;R-HSA-8952081;R-HSA-8952419;R-HSA-8952101;R-HSA-8937814;R-HSA-8951926;R-HSA-8951910;R-HSA-8949335
R-HSA-168898	Toll-like Receptor Cascades	12	184	0.0126774	0.0123984	0.198375	89	182	0.0143307	9606	Homo sapiens	JUN;RPS7;UNC93B1;NOD1;CTSS;UBC;IRF7;ITGAX;S100A6;CD14;S100A9;S100A8;CTSB		R-HSA-975118;R-HSA-177671;R-HSA-975106;R-HSA-166286;R-HSA-936960;R-HSA-9628444;R-HSA-166284;R-HSA-1678998;R-HSA-936991;R-HSA-2559414;R-HSA-933533;R-HSA-936986;R-HSA-166038;R-HSA-933531;R-HSA-5362500;R-HSA-936985;R-HSA-177690;R-HSA-166168;R-HSA-166041;R-HSA-975122;R-HSA-1678981;R-HSA-166175;R-HSA-177692;R-HSA-2562564;R-HSA-975147;R-HSA-450337;R-HSA-450346;R-HSA-450358;R-HSA-937022;R-HSA-2213017;R-HSA-8869694;R-HSA-166072;R-HSA-166082;R-HSA-5432849;R-HSA-2201316;R-HSA-2569057;R-HSA-166091;R-HSA-168136;R-HSA-2562541;R-HSA-2201322;R-HSA-2559468;R-HSA-937029;R-HSA-5684250;R-HSA-9014342;R-HSA-2559464;R-HSA-1678921;R-HSA-168915;R-HSA-1678920;R-HSA-9013979;R-HSA-847070;R-HSA-9013978;R-HSA-937050;R-HSA-450259;R-HSA-2262775;R-HSA-1678927;R-HSA-166362;R-HSA-166363;R-HSA-975188;R-HSA-2262777;R-HSA-2201338;R-HSA-168921;R-HSA-9013974;R-HSA-936942;R-HSA-188002;R-HSA-936941;R-HSA-166119;R-HSA-166245;R-HSA-168933;R-HSA-5684273;R-HSA-5362486;R-HSA-2559439;R-HSA-2201293;R-HSA-937059;R-HSA-9013990;R-HSA-975103;R-HSA-450292;R-HSA-168950;R-HSA-169719;R-HSA-168951;R-HSA-936952;R-HSA-975097;R-HSA-2559568;R-HSA-936951;R-HSA-937079;R-HSA-168184;R-HSA-168440;R-HSA-166271;R-HSA-937075;R-HSA-936947
R-HSA-1679131	Trafficking and processing of endosomal TLR	3	16	0.00110238	0.0135399	0.216639	5	7	0.000551181	9606	Homo sapiens	UNC93B1;CTSS;CTSB		R-HSA-1678921;R-HSA-1678920;R-HSA-1678927;R-HSA-1678981;R-HSA-1678998
R-HSA-111448	Activation of NOXA and translocation to mitochondria	2	6	0.000413394	0.0148929	0.238258	5	5	0.000393701	9606	Homo sapiens	PMAIP1		R-HSA-4331331;R-HSA-140214;R-HSA-140216;R-HSA-140217;R-HSA-4331327
R-HSA-917937	Iron uptake and transport	7	83	0.00571862	0.0150143	0.238258	9	34	0.00267717	9606	Homo sapiens	NACA;FTH1;UBC;LCN2;RPL26		R-HSA-5690886;R-HSA-5691108;R-HSA-1562626;R-HSA-5691107;R-HSA-5252133;R-HSA-5229273;R-HSA-5246444;R-HSA-5671707;R-HSA-917841
R-HSA-1059683	Interleukin-6 signaling	3	17	0.00117128	0.0158839	0.238258	16	19	0.00149606	9606	Homo sapiens	STAT1;JAK2		R-HSA-1112690;R-HSA-1112755;R-HSA-1112565;R-HSA-1112727;R-HSA-1112602;R-HSA-1112538;R-HSA-1112604;R-HSA-1112510;R-HSA-1067646;R-HSA-1112703;R-HSA-1112514;R-HSA-1067651;R-HSA-1112708;R-HSA-1067688;R-HSA-1112587;R-HSA-1067659
R-HSA-918233	TRAF3-dependent IRF activation pathway	3	17	0.00117128	0.0158839	0.238258	6	9	0.000708661	9606	Homo sapiens	IFIH1;DDX58;IRF7		R-HSA-918232;R-HSA-1028821;R-HSA-918229;R-HSA-918227;R-HSA-1028816;R-HSA-918225
R-HSA-8934593	Regulation of RUNX1 Expression and Activity	4	32	0.00220477	0.0175917	0.263876	18	19	0.00149606	9606	Homo sapiens	CCND2;RUNX1		R-HSA-8938440;R-HSA-8935785;R-HSA-8938507;R-HSA-8937134;R-HSA-8937728;R-HSA-8938853;R-HSA-8865320;R-HSA-8937767;R-HSA-8938887;R-HSA-8935864;R-HSA-8939129;R-HSA-8935930;R-HSA-8936058;R-HSA-8937744;R-HSA-8937682;R-HSA-8938867;R-HSA-8935766;R-HSA-8938487
R-HSA-216083	Integrin cell surface interactions	7	86	0.00592531	0.017842	0.26763	37	54	0.00425197	9606	Homo sapiens	ITGB1;RPL5;ITGA4;BSG;ITGAX;CD47		R-HSA-2484965;R-HSA-114563;R-HSA-2473511;R-HSA-216064;R-HSA-4539779;R-HSA-216068;R-HSA-2467436;R-HSA-4084912;R-HSA-4084910;R-HSA-265428;R-HSA-265429;R-HSA-202706;R-HSA-204434;R-HSA-216082;R-HSA-202704;R-HSA-265424;R-HSA-2752125;R-HSA-265426;R-HSA-4084903;R-HSA-198941;R-HSA-2752118;R-HSA-4088220;R-HSA-202727;R-HSA-4085083;R-HSA-216043;R-HSA-216040;R-HSA-2327695;R-HSA-216045;R-HSA-216050;R-HSA-4086223;R-HSA-4085133;R-HSA-2426259;R-HSA-4088264;R-HSA-4086216;R-HSA-199032;R-HSA-216061;R-HSA-2470555
R-HSA-8876725	Protein methylation	3	19	0.00130908	0.0212141	0.318211	4	9	0.000708661	9606	Homo sapiens	EEF1A1;HSPA8;RPS2		R-HSA-8879123;R-HSA-8932413;R-HSA-8932221;R-HSA-8931974
R-HSA-3371497	HSP90 chaperone cycle for steroid hormone receptors (SHR)	6	70	0.00482293	0.0219194	0.325949	12	12	0.000944882	9606	Homo sapiens	DNAJA1;HSPA8;HSP90AA1;PTGES3;DYNLL1		R-HSA-5618085;R-HSA-5618080;R-HSA-3371590;R-HSA-5618099;R-HSA-5618098;R-HSA-5618093;R-HSA-5618110;R-HSA-5618073;R-HSA-5618105;R-HSA-3371503;R-HSA-3371422;R-HSA-5618107
R-HSA-9616222	Transcriptional regulation of granulopoiesis	6	71	0.00489183	0.0232821	0.325949	9	27	0.00212598	9606	Homo sapiens	CEBPB;PTGES3;RUNX1;HIST1H2BC		R-HSA-9616243;R-HSA-9617217;R-HSA-9616214;R-HSA-8865505;R-HSA-9617194;R-HSA-9618584;R-HSA-9622377;R-HSA-9617209;R-HSA-9634445
R-HSA-9615710	Late endosomal microautophagy	4	35	0.00241146	0.0234689	0.328565	3	3	0.00023622	9606	Homo sapiens	HSPA8;UBC;CHMP4B;PLIN2		R-HSA-9631065;R-HSA-9615721;R-HSA-9631068
R-HSA-3232118	SUMOylation of transcription factors	3	20	0.00137798	0.0242022	0.330733	11	11	0.000866142	9606	Homo sapiens	UBE2I;SUMO2		R-HSA-3234081;R-HSA-3968414;R-HSA-6804468;R-HSA-3232162;R-HSA-3247493;R-HSA-3234084;R-HSA-2997723;R-HSA-2997706;R-HSA-4090281;R-HSA-3465545;R-HSA-3234094
R-HSA-936964	Activation of IRF3/IRF7 mediated by TBK1/IKK epsilon	3	20	0.00137798	0.0242022	0.330733	9	9	0.000708661	9606	Homo sapiens	UBC;IRF7;CD14		R-HSA-936941;R-HSA-177671;R-HSA-5362500;R-HSA-166245;R-HSA-168933;R-HSA-5362486;R-HSA-2213017;R-HSA-2201338;R-HSA-166271
R-HSA-5653890	Lactose synthesis	2	8	0.000551192	0.025441	0.330733	3	3	0.00023622	9606	Homo sapiens	ITGB1;RPL26		R-HSA-5653878;R-HSA-5653873;R-HSA-5653886
R-HSA-3065676	SUMO is conjugated to E1 (UBA2:SAE1)	2	8	0.000551192	0.025441	0.330733	2	3	0.00023622	9606	Homo sapiens	SUMO2		R-HSA-2993784;R-HSA-2993781
R-HSA-448706	Interleukin-1 processing	2	8	0.000551192	0.025441	0.330733	2	5	0.000393701	9606	Homo sapiens	IL1B		R-HSA-449058;R-HSA-448703
R-HSA-936440	Negative regulators of DDX58/IFIH1 signaling	4	36	0.00248036	0.0256622	0.333608	10	13	0.00102362	9606	Homo sapiens	IFIH1;DDX58;UBC;ISG15		R-HSA-936462;R-HSA-990526;R-HSA-937343;R-HSA-936412;R-HSA-936381;R-HSA-936378;R-HSA-936475;R-HSA-936390;R-HSA-936563;R-HSA-990528
R-HSA-72203	Processing of Capped Intron-Containing Pre-mRNA	14	256	0.0176381	0.0282329	0.367027	31	32	0.00251969	9606	Homo sapiens	SF3B5;HSPA8;RPL35A;MIF;HINT1;HNRNPF;PCBP1;SNRPE;PLIN2;SRSF5;PRR13;SNRPB;HNRNPA0		R-HSA-8849157;R-HSA-72130;R-HSA-159046;R-HSA-75079;R-HSA-159050;R-HSA-75081;R-HSA-75080;R-HSA-72139;R-HSA-75083;R-HSA-75082;R-HSA-111439;R-HSA-72143;R-HSA-77587;R-HSA-158481;R-HSA-158484;R-HSA-75097;R-HSA-75096;R-HSA-75098;R-HSA-77594;R-HSA-72160;R-HSA-72231;R-HSA-72103;R-HSA-72107;R-HSA-158441;R-HSA-158447;R-HSA-72180;R-HSA-156661;R-HSA-72185;R-HSA-72124;R-HSA-72127;R-HSA-159101
R-HSA-111367	SLBP independent Processing of Histone Pre-mRNAs	2	10	0.00068899	0.0382052	0.423617	2	2	0.00015748	9606	Homo sapiens	SNRPE;SNRPB		R-HSA-111437;R-HSA-111438
R-HSA-447041	CHL1 interactions	2	10	0.00068899	0.0382052	0.423617	2	5	0.000393701	9606	Homo sapiens	ITGB1;HSPA8		R-HSA-445088;R-HSA-445087
R-HSA-8949275	RUNX3 Regulates Immune Response and Cell Migration	2	10	0.00068899	0.0382052	0.423617	2	5	0.000393701	9606	Homo sapiens	ITGA4		R-HSA-8949343;R-HSA-8949335
R-HSA-3108214	SUMOylation of DNA damage response and repair proteins	6	81	0.00558082	0.0400994	0.423617	24	24	0.00188976	9606	Homo sapiens	SP100;UBE2I;SUMO2;CKAP4;PRR13		R-HSA-2997709;R-HSA-3000399;R-HSA-4551616;R-HSA-4551648;R-HSA-4570528;R-HSA-4551661;R-HSA-4551724;R-HSA-4568846;R-HSA-3000348;R-HSA-4551604;R-HSA-3000383;R-HSA-5228508;R-HSA-4568848;R-HSA-3000411;R-HSA-4568914;R-HSA-4570463;R-HSA-4568863;R-HSA-3108212;R-HSA-4570553;R-HSA-3000433;R-HSA-2997616;R-HSA-4551768;R-HSA-4551738;R-HSA-4570554
R-HSA-4551638	SUMOylation of chromatin organization proteins	5	62	0.00427174	0.0434458	0.423617	15	15	0.0011811	9606	Homo sapiens	UBE2I;PTGES3;SUMO2;PRR13		R-HSA-6804485;R-HSA-4551655;R-HSA-8956365;R-HSA-4570496;R-HSA-4615872;R-HSA-4615873;R-HSA-4615905;R-HSA-4616015;R-HSA-4551727;R-HSA-4570485;R-HSA-4615987;R-HSA-4615889;R-HSA-4615839;R-HSA-4615900;R-HSA-4615933
R-HSA-381426	Regulation of Insulin-like Growth Factor (IGF) transport and uptake by Insulin-like Growth Factor Binding Proteins (IGFBPs)	8	127	0.00875017	0.0438398	0.423617	3	14	0.00110236	9606	Homo sapiens	CST3;RPL5;RPS14;CSF1;FUCA2;TIMP2;JAK2;CKAP4		R-HSA-381537;R-HSA-8952289;R-HSA-381518
R-HSA-68882	Mitotic Anaphase	13	248	0.017087	0.0444596	0.423617	20	32	0.00251969	9606	Homo sapiens	UBE2I;DYNLL1;PSMB8;PSMB9;EEF1A1;RPS27;PTTG1;UBC;PIM1;TXNIP;CHMP4B;B9D2;PRR13		R-HSA-174144;R-HSA-2467809;R-HSA-2467811;R-HSA-9668405;R-HSA-9634169;R-HSA-174121;R-HSA-9668415;R-HSA-3000449;R-HSA-9615901;R-HSA-9668419;R-HSA-9615937;R-HSA-2467798;R-HSA-9668389;R-HSA-9634219;R-HSA-9618378;R-HSA-174202;R-HSA-9668395;R-HSA-9615945;R-HSA-9668398;R-HSA-9624845
R-HSA-4755510	SUMOylation of immune response proteins	2	11	0.000757889	0.0453238	0.423617	5	5	0.000393701	9606	Homo sapiens	UBE2I;SUMO2		R-HSA-4656914;R-HSA-4755536;R-HSA-4755411;R-HSA-4755478;R-HSA-4755479
R-HSA-77588	SLBP Dependent Processing of Replication-Dependent Histone Pre-mRNAs	2	11	0.000757889	0.0453238	0.423617	2	3	0.00023622	9606	Homo sapiens	SNRPE;SNRPB		R-HSA-77585;R-HSA-77586
R-HSA-9637628	Modulation by Mtb of host immune system	2	11	0.000757889	0.0453238	0.423617	2	6	0.000472441	9606	Homo sapiens	UBC;B2M		R-HSA-9637635;R-HSA-9636461
R-HSA-2555396	Mitotic Metaphase and Anaphase	13	249	0.0171558	0.0456258	0.423617	20	33	0.00259843	9606	Homo sapiens	UBE2I;DYNLL1;PSMB8;PSMB9;EEF1A1;RPS27;PTTG1;UBC;PIM1;TXNIP;CHMP4B;B9D2;PRR13		R-HSA-174144;R-HSA-2467809;R-HSA-2467811;R-HSA-9668405;R-HSA-9634169;R-HSA-174121;R-HSA-9668415;R-HSA-3000449;R-HSA-9615901;R-HSA-9668419;R-HSA-9615937;R-HSA-2467798;R-HSA-9668389;R-HSA-9634219;R-HSA-9618378;R-HSA-174202;R-HSA-9668395;R-HSA-9615945;R-HSA-9668398;R-HSA-9624845
R-HSA-210991	Basigin interactions	3	26	0.00179137	0.0466049	0.423617	10	10	0.000787402	9606	Homo sapiens	ITGB1;BSG;PPIA		R-HSA-204434;R-HSA-204465;R-HSA-204485;R-HSA-204549;R-HSA-204500;R-HSA-375133;R-HSA-375135;R-HSA-204392;R-HSA-204600;R-HSA-375131
R-HSA-3899300	SUMOylation of transcription cofactors	4	44	0.00303156	0.0475593	0.423617	27	27	0.00212598	9606	Homo sapiens	EEF1A1;UBE2I;SUMO2		R-HSA-4085372;R-HSA-3108203;R-HSA-3296126;R-HSA-4090288;R-HSA-4085296;R-HSA-4090284;R-HSA-3903017;R-HSA-4085994;R-HSA-4086059;R-HSA-4085992;R-HSA-3900194;R-HSA-3900070;R-HSA-4085347;R-HSA-3108209;R-HSA-3899291;R-HSA-5228521;R-HSA-3900177;R-HSA-4086036;R-HSA-3927824;R-HSA-3927959;R-HSA-4085331;R-HSA-3900047;R-HSA-3927886;R-HSA-4086088;R-HSA-4085318;R-HSA-4086083;R-HSA-3782535
R-HSA-983169	Class I MHC mediated antigen processing & presentation	21	465	0.032038	0.0517261	0.423617	35	48	0.00377953	9606	Homo sapiens	HSPA5;DTX3L;H2-K1;MSN;COX6A1;CTSS;PSMB8;TAPBP;PSMB9;RNF213;UBC;TXNIP;ASB7;ELOB;CD14;B2M;CTSB;HERC6		R-HSA-8951499;R-HSA-1236948;R-HSA-1236949;R-HSA-1236954;R-HSA-983427;R-HSA-983426;R-HSA-983425;R-HSA-983424;R-HSA-8863895;R-HSA-1236935;R-HSA-1236943;R-HSA-983150;R-HSA-8863973;R-HSA-8951595;R-HSA-983148;R-HSA-983147;R-HSA-983146;R-HSA-983145;R-HSA-983144;R-HSA-983142;R-HSA-983140;R-HSA-983138;R-HSA-8863914;R-HSA-983422;R-HSA-983421;R-HSA-8863858;R-HSA-1236964;R-HSA-983161;R-HSA-1236965;R-HSA-1236970;R-HSA-1236971;R-HSA-983157;R-HSA-983156;R-HSA-983153;R-HSA-983152
R-HSA-8957275	Post-translational protein phosphorylation	7	109	0.00750999	0.0525931	0.423617	1	1	7.87402e-05	9606	Homo sapiens	CST3;RPL5;RPS14;CSF1;FUCA2;TIMP2;CKAP4		R-HSA-8952289
R-HSA-9020702	Interleukin-1 signaling	7	109	0.00750999	0.0525931	0.423617	24	46	0.00362205	9606	Homo sapiens	IL1R2;IL1B;UBC;NOD1;PSMB8;PSMB9		R-HSA-507719;R-HSA-446694;R-HSA-446692;R-HSA-209063;R-HSA-209061;R-HSA-8948015;R-HSA-5684273;R-HSA-446862;R-HSA-446894;R-HSA-446701;R-HSA-446634;R-HSA-5684250;R-HSA-446868;R-HSA-450133;R-HSA-446130;R-HSA-8948063;R-HSA-446684;R-HSA-168184;R-HSA-445757;R-HSA-446877;R-HSA-451418;R-HSA-445752;R-HSA-446648;R-HSA-445753
R-HSA-9613354	Lipophagy	2	12	0.000826788	0.0528865	0.423617	5	5	0.000393701	9606	Homo sapiens	HSPA8;PLIN2		R-HSA-9613666;R-HSA-9613530;R-HSA-9613352;R-HSA-9613513;R-HSA-9613565
R-HSA-204626	Hypusine synthesis from eIF5A-lysine	2	12	0.000826788	0.0528865	0.423617	3	3	0.00023622	9606	Homo sapiens	EIF5A		R-HSA-204647;R-HSA-204662;R-HSA-204617
R-HSA-8851680	Butyrophilin (BTN) family interactions	2	12	0.000826788	0.0528865	0.423617	1	8	0.000629921	9606	Homo sapiens	BTF3		R-HSA-8851038
R-HSA-75067	Processing of Capped Intronless Pre-mRNA	3	28	0.00192917	0.0557228	0.423617	7	10	0.000787402	9606	Homo sapiens	RPL35A;SNRPE;SNRPB		R-HSA-77585;R-HSA-77586;R-HSA-77591;R-HSA-77593;R-HSA-77592;R-HSA-111437;R-HSA-111438
R-HSA-912694	Regulation of IFNA signaling	3	28	0.00192917	0.0557228	0.423617	2	5	0.000393701	9606	Homo sapiens	STAT1;USP18		R-HSA-912685;R-HSA-997309
R-HSA-174154	APC/C:Cdc20 mediated degradation of Securin	5	67	0.00461623	0.0568124	0.423617	3	3	0.00023622	9606	Homo sapiens	PTTG1;UBC;TXNIP;PSMB8;PSMB9		R-HSA-174144;R-HSA-174202;R-HSA-174121
R-HSA-5696395	Formation of Incision Complex in GG-NER	4	47	0.00323825	0.0577801	0.423617	7	10	0.000787402	9606	Homo sapiens	UBE2I;SUMO2;UBC		R-HSA-6790487;R-HSA-6790454;R-HSA-5690996;R-HSA-5689861;R-HSA-5696465;R-HSA-5696670;R-HSA-5691000
R-HSA-5619110	Defective SLCO1B1 causes hyperbilirubinemia, Rotor type (HBLRR)	1	2	0.000137798	0.0593522	0.423617	1	1	7.87402e-05	9606	Homo sapiens	LST1		R-HSA-5661184
R-HSA-3642279	TGFBR2 MSI Frameshift Mutants in Cancer	1	2	0.000137798	0.0593522	0.423617	1	1	7.87402e-05	9606	Homo sapiens	TGFB1;B9D2		R-HSA-3642203
R-HSA-5602415	UNC93B1 deficiency - HSE	1	2	0.000137798	0.0593522	0.423617	1	1	7.87402e-05	9606	Homo sapiens	UNC93B1		R-HSA-5607838
R-HSA-5619043	Defective SLC2A1 causes GLUT1 deficiency syndrome 1 (GLUT1DS1)	1	2	0.000137798	0.0593522	0.423617	1	1	7.87402e-05	9606	Homo sapiens	RPL26		R-HSA-5632804
R-HSA-982772	Growth hormone receptor signaling	3	29	0.00199807	0.0605762	0.423617	25	28	0.00220472	9606	Homo sapiens	STAT1;PRRC2C;JAK2		R-HSA-1168789;R-HSA-982792;R-HSA-1168768;R-HSA-982810;R-HSA-1168839;R-HSA-1168777;R-HSA-1168393;R-HSA-982807;R-HSA-1168456;R-HSA-1168459;R-HSA-1168394;R-HSA-1362485;R-HSA-1169210;R-HSA-1168445;R-HSA-1168767;R-HSA-1168894;R-HSA-982778;R-HSA-1362465;R-HSA-1169188;R-HSA-1168423;R-HSA-1168809;R-HSA-982775;R-HSA-1169192;R-HSA-1168813;R-HSA-982768
R-HSA-3000170	Syndecan interactions	3	29	0.00199807	0.0605762	0.423617	3	15	0.0011811	9606	Homo sapiens	ITGB1;RPL5;TGFB1;B9D2		R-HSA-2681694;R-HSA-2731074;R-HSA-2731078
R-HSA-173107	Binding and entry of HIV virion	2	13	0.000895687	0.0608601	0.423617	8	8	0.000629921	9606	Homo sapiens	CXCR4;PPIA		R-HSA-164515;R-HSA-164500;R-HSA-164507;R-HSA-164521;R-HSA-164510;R-HSA-164524;R-HSA-164508;R-HSA-164509
R-HSA-933543	NF-kB activation through FADD/RIP-1 pathway mediated by caspase-8 and -10	2	13	0.000895687	0.0608601	0.423617	5	5	0.000393701	9606	Homo sapiens	IFIH1;DDX58		R-HSA-933532;R-HSA-168934;R-HSA-933526;R-HSA-933539;R-HSA-933523
R-HSA-9020956	Interleukin-27 signaling	2	13	0.000895687	0.0608601	0.423617	10	20	0.0015748	9606	Homo sapiens	STAT1;JAK2		R-HSA-8950441;R-HSA-8950537;R-HSA-8950733;R-HSA-8950782;R-HSA-8950210;R-HSA-8950340;R-HSA-8950485;R-HSA-448427;R-HSA-8950518;R-HSA-1067646
R-HSA-5689877	Josephin domain DUBs	2	13	0.000895687	0.0608601	0.423617	3	6	0.000472441	9606	Homo sapiens	UBC		R-HSA-5689111;R-HSA-5688837;R-HSA-5688797
R-HSA-69231	Cyclin D associated events in G1	4	48	0.00330715	0.0614278	0.423617	10	14	0.00110236	9606	Homo sapiens	CCND2;UBC;JAK2		R-HSA-8941915;R-HSA-8942607;R-HSA-1363331;R-HSA-9018017;R-HSA-69227;R-HSA-8942803;R-HSA-1226094;R-HSA-8942836;R-HSA-1226095;R-HSA-8941895
R-HSA-69236	G1 Phase	4	48	0.00330715	0.0614278	0.423617	10	14	0.00110236	9606	Homo sapiens	CCND2;UBC;JAK2		R-HSA-8941915;R-HSA-8942607;R-HSA-1363331;R-HSA-9018017;R-HSA-69227;R-HSA-8942803;R-HSA-1226094;R-HSA-8942836;R-HSA-1226095;R-HSA-8941895
R-HSA-1236975	Antigen processing-Cross presentation	10	187	0.0128841	0.0647693	0.423617	14	23	0.00181102	9606	Homo sapiens	UBC;H2-K1;CD14;B2M;CTSS;PSMB8;TAPBP;PSMB9		R-HSA-8863973;R-HSA-8951595;R-HSA-1236948;R-HSA-1236949;R-HSA-1236954;R-HSA-8863914;R-HSA-8863895;R-HSA-1236935;R-HSA-8863858;R-HSA-1236964;R-HSA-1236965;R-HSA-1236970;R-HSA-1236971;R-HSA-1236943
R-HSA-6783589	Interleukin-6 family signaling	3	30	0.00206697	0.0656202	0.423617	25	33	0.00259843	9606	Homo sapiens	STAT1;JAK2		R-HSA-6783524;R-HSA-1112727;R-HSA-1112602;R-HSA-1112538;R-HSA-1112604;R-HSA-6783530;R-HSA-1112514;R-HSA-1067651;R-HSA-1112708;R-HSA-6784189;R-HSA-1112587;R-HSA-1067659;R-HSA-1112690;R-HSA-1112755;R-HSA-6783556;R-HSA-1112565;R-HSA-6783681;R-HSA-6783552;R-HSA-6784204;R-HSA-1112510;R-HSA-1067646;R-HSA-1112703;R-HSA-5696482;R-HSA-1067688;R-HSA-449976
R-HSA-5357956	TNFR1-induced NFkappaB signaling pathway	3	30	0.00206697	0.0656202	0.423617	3	5	0.000393701	9606	Homo sapiens	UBC;RACK1;IRF9		R-HSA-5357776;R-HSA-5357904;R-HSA-5357757
R-HSA-6790901	rRNA modification in the nucleus and cytosol	5	71	0.00489183	0.069026	0.423617	1	8	0.000629921	9606	Homo sapiens	RPS14;RPS7;RPS6;RPS2;JAK2		R-HSA-6790906
R-HSA-4615885	SUMOylation of DNA replication proteins	4	50	0.00344495	0.0690789	0.423617	8	8	0.000629921	9606	Homo sapiens	UBE2I;SUMO2;PRR13		R-HSA-4641350;R-HSA-4615910;R-HSA-5228525;R-HSA-4641362;R-HSA-4641345;R-HSA-4641342;R-HSA-4655404;R-HSA-4655355
R-HSA-9013973	TICAM1-dependent activation of IRF3/IRF7	2	14	0.000964586	0.0692133	0.423617	6	9	0.000708661	9606	Homo sapiens	UBC;IRF7		R-HSA-9013979;R-HSA-9013978;R-HSA-177671;R-HSA-168933;R-HSA-9013990;R-HSA-9013974
R-HSA-1236974	ER-Phagosome pathway	9	165	0.0113683	0.0701086	0.423617	9	10	0.000787402	9606	Homo sapiens	UBC;H2-K1;CD14;B2M;PSMB8;TAPBP;PSMB9		R-HSA-8863895;R-HSA-8863973;R-HSA-8951595;R-HSA-1236935;R-HSA-8863858;R-HSA-1236965;R-HSA-1236949;R-HSA-1236971;R-HSA-8863914
R-HSA-5686938	Regulation of TLR by endogenous ligand	3	31	0.00213587	0.0708502	0.423617	2	12	0.000944882	9606	Homo sapiens	S100A6;CD14;S100A9;S100A8		R-HSA-5432849;R-HSA-8869694
R-HSA-9612973	Autophagy	9	166	0.0114372	0.0721655	0.423617	50	108	0.00850394	9606	Homo sapiens	EEF1A1;HSPA8;HSP90AA1;RPS7;LAMP1;UBC;CHMP4B;PLIN2;DYNLL1		R-HSA-9646354;R-HSA-5682388;R-HSA-9626256;R-HSA-9641111;R-HSA-9641109;R-HSA-5682385;R-HSA-9626242;R-HSA-9641089;R-HSA-9646347;R-HSA-5672012;R-HSA-9641096;R-HSA-9674127;R-HSA-9646348;R-HSA-9626253;R-HSA-9626034;R-HSA-9626038;R-HSA-9646390;R-HSA-9626039;R-HSA-9622840;R-HSA-9626046;R-HSA-9640480;R-HSA-5679205;R-HSA-9641127;R-HSA-9626276;R-HSA-9613352;R-HSA-9646383;R-HSA-5678315;R-HSA-9622831;R-HSA-5678313;R-HSA-1632857;R-HSA-9626067;R-HSA-9646679;R-HSA-9613530;R-HSA-9631065;R-HSA-9624158;R-HSA-9646685;R-HSA-9631068;R-HSA-1632843;R-HSA-9613513;R-HSA-9626060;R-HSA-9626235;R-HSA-9613565;R-HSA-9613666;R-HSA-5679266;R-HSA-9625188;R-HSA-9620197;R-HSA-9615721;R-HSA-5205682;R-HSA-9625196;R-HSA-9625197
R-HSA-174178	APC/C:Cdh1 mediated degradation of Cdc20 and other APC/C:Cdh1 targeted proteins in late mitosis/early G1	5	72	0.00496073	0.0722891	0.423617	4	4	0.000314961	9606	Homo sapiens	PTTG1;UBC;TXNIP;PSMB8;PSMB9		R-HSA-174195;R-HSA-174088;R-HSA-174105;R-HSA-188191
R-HSA-9615933	Postmitotic nuclear pore complex (NPC) reformation	3	32	0.00220477	0.0762615	0.423617	8	10	0.000787402	9606	Homo sapiens	UBE2I;PIM1;PRR13		R-HSA-9615937;R-HSA-9634219;R-HSA-9618378;R-HSA-9634169;R-HSA-9615945;R-HSA-3000449;R-HSA-9615901;R-HSA-9624845
R-HSA-1660514	Synthesis of PIPs at the Golgi membrane	3	32	0.00220477	0.0762615	0.423617	4	11	0.000866142	9606	Homo sapiens	RPS7;PGAM1;CPEB2		R-HSA-1675961;R-HSA-1676185;R-HSA-1676114;R-HSA-1676133
R-HSA-2467813	Separation of Sister Chromatids	10	194	0.0133664	0.0781282	0.423617	6	8	0.000629921	9606	Homo sapiens	EEF1A1;RPS27;PTTG1;UBC;TXNIP;B9D2;DYNLL1;PSMB8;PRR13;PSMB9		R-HSA-174144;R-HSA-2467798;R-HSA-2467809;R-HSA-2467811;R-HSA-174202;R-HSA-174121
R-HSA-176409	APC/C:Cdc20 mediated degradation of mitotic proteins	5	75	0.00516742	0.0825752	0.423617	13	13	0.00102362	9606	Homo sapiens	PTTG1;UBC;TXNIP;PSMB8;PSMB9		R-HSA-174144;R-HSA-174120;R-HSA-174121;R-HSA-174255;R-HSA-174157;R-HSA-179410;R-HSA-174227;R-HSA-174202;R-HSA-174171;R-HSA-174104;R-HSA-179417;R-HSA-174238;R-HSA-179421
R-HSA-1474244	Extracellular matrix organization	15	329	0.0226678	0.0844525	0.423617	82	318	0.0250394	9606	Homo sapiens	ITGB1;RPL5;TGFB1;ITGA4;MMP8;CTSS;CKAP4;SMCHD1;BSG;TIMP2;ITGAX;B9D2;CD47;TKT;CTSB		R-HSA-114563;R-HSA-2473511;R-HSA-1474197;R-HSA-216064;R-HSA-1592349;R-HSA-216068;R-HSA-1604368;R-HSA-8948226;R-HSA-8948230;R-HSA-4084912;R-HSA-1604360;R-HSA-4084910;R-HSA-204434;R-HSA-216082;R-HSA-2424246;R-HSA-1566981;R-HSA-3791149;R-HSA-4084903;R-HSA-2395320;R-HSA-198941;R-HSA-2161282;R-HSA-4088220;R-HSA-2022073;R-HSA-1454781;R-HSA-2327695;R-HSA-1474213;R-HSA-1454757;R-HSA-4085133;R-HSA-2534160;R-HSA-2426259;R-HSA-2470555;R-HSA-349626;R-HSA-2395364;R-HSA-2484965;R-HSA-2426471;R-HSA-4539779;R-HSA-2328037;R-HSA-2465890;R-HSA-2467436;R-HSA-4086132;R-HSA-265428;R-HSA-265429;R-HSA-202706;R-HSA-2328048;R-HSA-202704;R-HSA-265424;R-HSA-2752125;R-HSA-1592398;R-HSA-265426;R-HSA-1980233;R-HSA-2396029;R-HSA-375135;R-HSA-2752118;R-HSA-202723;R-HSA-2471621;R-HSA-2327746;R-HSA-2395328;R-HSA-202727;R-HSA-4085083;R-HSA-1604350;R-HSA-3907292;R-HSA-216043;R-HSA-2681667;R-HSA-2731074;R-HSA-216040;R-HSA-2327886;R-HSA-216045;R-HSA-2731078;R-HSA-1454822;R-HSA-216051;R-HSA-216050;R-HSA-2213200;R-HSA-4086223;R-HSA-216048;R-HSA-2681694;R-HSA-4088264;R-HSA-4086216;R-HSA-2681681;R-HSA-216058;R-HSA-2168923;R-HSA-199032;R-HSA-216061
R-HSA-176814	Activation of APC/C and APC/C:Cdc20 mediated degradation of mitotic proteins	5	76	0.00523632	0.0861676	0.423617	15	15	0.0011811	9606	Homo sapiens	PTTG1;UBC;TXNIP;PSMB8;PSMB9		R-HSA-174144;R-HSA-174119;R-HSA-174120;R-HSA-174121;R-HSA-174255;R-HSA-174157;R-HSA-179410;R-HSA-174227;R-HSA-174132;R-HSA-174202;R-HSA-174171;R-HSA-174104;R-HSA-179417;R-HSA-174238;R-HSA-179421
R-HSA-877312	Regulation of IFNG signaling	2	16	0.00110238	0.0869396	0.423617	4	4	0.000314961	9606	Homo sapiens	STAT1;JAK2		R-HSA-997326;R-HSA-877308;R-HSA-877269;R-HSA-877281
R-HSA-68952	DNA replication initiation	2	16	0.00110238	0.0869396	0.423617	2	2	0.00015748	9606	Homo sapiens	NACA;PGLYRP1		R-HSA-68913;R-HSA-68950
R-HSA-8984722	Interleukin-35 Signalling	2	16	0.00110238	0.0869396	0.423617	23	26	0.00204724	9606	Homo sapiens	STAT1;JAK2		R-HSA-8984012;R-HSA-8983983;R-HSA-8984014;R-HSA-8983841;R-HSA-8984001;R-HSA-8983872;R-HSA-8984963;R-HSA-8983845;R-HSA-8984964;R-HSA-8950405;R-HSA-8983876;R-HSA-8983878;R-HSA-8983835;R-HSA-8950522;R-HSA-8983834;R-HSA-6809140;R-HSA-8983996;R-HSA-8983519;R-HSA-8983870;R-HSA-8983518;R-HSA-8984021;R-HSA-8950453;R-HSA-8984023
R-HSA-1358803	Downregulation of ERBB2:ERBB3 signaling	2	16	0.00110238	0.0869396	0.423617	7	8	0.000629921	9606	Homo sapiens	UBC;CTSB		R-HSA-1358789;R-HSA-1358790;R-HSA-1358801;R-HSA-1358797;R-HSA-1358798;R-HSA-1358792;R-HSA-1358795
R-HSA-8951936	RUNX3 regulates p14-ARF	2	16	0.00110238	0.0869396	0.423617	3	8	0.000629921	9606	Homo sapiens	TGFB1;B9D2;RUNX1		R-HSA-8951966;R-HSA-8952081;R-HSA-8952101
R-HSA-2691230	Signaling by NOTCH1 HD Domain Mutants in Cancer	2	16	0.00110238	0.0869396	0.423617	2	6	0.000472441	9606	Homo sapiens	NEURL3;UBC		R-HSA-2730752;R-HSA-2737728
R-HSA-2691232	Constitutive Signaling by NOTCH1 HD Domain Mutants	2	16	0.00110238	0.0869396	0.423617	2	6	0.000472441	9606	Homo sapiens	NEURL3;UBC		R-HSA-2730752;R-HSA-2737728
R-HSA-73728	RNA Polymerase I Promoter Opening	3	34	0.00234257	0.0876077	0.423617	2	2	0.00015748	9606	Homo sapiens	PTGES3;LLPH;HIST1H2BC		R-HSA-73718;R-HSA-73722
R-HSA-166020	Transfer of LPS from LBP carrier to CD14	1	3	0.000206697	0.0876969	0.423617	2	2	0.00015748	9606	Homo sapiens	CD14		R-HSA-166038;R-HSA-169719
R-HSA-5609977	Defective GALE can cause Epimerase-deficiency galactosemia (EDG)	1	3	0.000206697	0.0876969	0.423617	1	1	7.87402e-05	9606	Homo sapiens	EEF1A1		R-HSA-5610036
R-HSA-4755583	Defective DOLK causes DOLK-CDG (CDG-1m)	1	3	0.000206697	0.0876969	0.423617	1	1	7.87402e-05	9606	Homo sapiens	SET		R-HSA-4755600
R-HSA-2559583	Cellular Senescence	10	199	0.0137109	0.0886441	0.423617	35	90	0.00708661	9606	Homo sapiens	JUN;CEBPB;PTGES3;IL1B;ID1;UBC;TXNIP;MSN;HIST1H2BC		R-HSA-3790137;R-HSA-3857336;R-HSA-8979082;R-HSA-3225851;R-HSA-168136;R-HSA-3857328;R-HSA-3790130;R-HSA-3857329;R-HSA-3788725;R-HSA-3788724;R-HSA-3229089;R-HSA-3223200;R-HSA-3785711;R-HSA-3240295;R-HSA-3788705;R-HSA-3788708;R-HSA-3229102;R-HSA-4568740;R-HSA-3222546;R-HSA-3857305;R-HSA-4568737;R-HSA-3857308;R-HSA-6804879;R-HSA-3858387;R-HSA-3797202;R-HSA-3788745;R-HSA-3222593;R-HSA-450292;R-HSA-3222533;R-HSA-3797196;R-HSA-3788748;R-HSA-3225867;R-HSA-3857345;R-HSA-3209165;R-HSA-3857348
R-HSA-68886	M Phase	18	415	0.0285931	0.0904654	0.423617	41	91	0.00716535	9606	Homo sapiens	HSP90AA1;UBE2I;SET;PTGES3;DYNLL1;ARPP19;PSMB8;PSMB9;EEF1A1;RPS27;PTTG1;UBC;PIM1;TXNIP;CHMP4B;B9D2;HIST1H2BC;PRR13		R-HSA-2245218;R-HSA-174144;R-HSA-375302;R-HSA-2288097;R-HSA-2467809;R-HSA-2467811;R-HSA-1638803;R-HSA-2990880;R-HSA-2294574;R-HSA-2990882;R-HSA-9615901;R-HSA-9668419;R-HSA-9615937;R-HSA-2294580;R-HSA-9618378;R-HSA-380316;R-HSA-380508;R-HSA-2468287;R-HSA-9615945;R-HSA-2294590;R-HSA-9624845;R-HSA-9648114;R-HSA-9668405;R-HSA-2172678;R-HSA-9634169;R-HSA-174121;R-HSA-2294600;R-HSA-9668415;R-HSA-3000449;R-HSA-2168079;R-HSA-2429719;R-HSA-2484822;R-HSA-2467798;R-HSA-9668389;R-HSA-2301205;R-HSA-9634219;R-HSA-174202;R-HSA-9668395;R-HSA-1638821;R-HSA-2430552;R-HSA-9668398
R-HSA-162909	Host Interactions of HIV factors	8	150	0.0103348	0.0929862	0.423617	17	54	0.00425197	9606	Homo sapiens	UBC;PIM1;ELOB;B2M;PPIA;PSMB8;PRR13;PSMB9		R-HSA-182243;R-HSA-180710;R-HSA-182279;R-HSA-180555;R-HSA-180622;R-HSA-182286;R-HSA-180687;R-HSA-165043;R-HSA-165047;R-HSA-182263;R-HSA-180597;R-HSA-180634;R-HSA-180603;R-HSA-180632;R-HSA-180732;R-HSA-180540;R-HSA-180573
R-HSA-5656169	Termination of translesion DNA synthesis	3	35	0.00241146	0.0935321	0.423617	9	9	0.000708661	9606	Homo sapiens	UBC;ISG15;PGLYRP1		R-HSA-5653766;R-HSA-5653780;R-HSA-5653840;R-HSA-5653838;R-HSA-5653756;R-HSA-5653786;R-HSA-5653754;R-HSA-5653770;R-HSA-5655193
R-HSA-72165	mRNA Splicing - Minor Pathway	4	56	0.00385834	0.0947833	0.423617	5	5	0.000393701	9606	Homo sapiens	SF3B5;SNRPE;MIF;SNRPB		R-HSA-75079;R-HSA-75081;R-HSA-75080;R-HSA-75083;R-HSA-75082
R-HSA-450408	AUF1 (hnRNP D0) binds and destabilizes mRNA	4	56	0.00385834	0.0947833	0.423617	3	4	0.000314961	9606	Homo sapiens	HSPA8;UBC;PSMB8;PSMB9		R-HSA-450551;R-HSA-450580;R-HSA-450466
R-HSA-180585	Vif-mediated degradation of APOBEC3G	4	56	0.00385834	0.0947833	0.423617	3	4	0.000314961	9606	Homo sapiens	UBC;ELOB;PSMB8;PSMB9		R-HSA-180603;R-HSA-180555;R-HSA-180540
R-HSA-983170	Antigen Presentation: Folding, assembly and peptide loading of class I MHC	6	102	0.0070277	0.0958069	0.423617	14	16	0.00125984	9606	Homo sapiens	HSPA5;H2-K1;B2M;PSMB8;TAPBP		R-HSA-8951499;R-HSA-983148;R-HSA-983146;R-HSA-983145;R-HSA-983144;R-HSA-983142;R-HSA-983427;R-HSA-983426;R-HSA-983138;R-HSA-983425;R-HSA-983424;R-HSA-983422;R-HSA-983421;R-HSA-983161
R-HSA-162587	HIV Life Cycle	9	177	0.0121951	0.0972444	0.423617	63	115	0.00905512	9606	Homo sapiens	TAF10;UBC;PIM1;CXCR4;CHMP4B;ELOB;PPIA;HK2;PRR13		R-HSA-184323;R-HSA-8951690;R-HSA-182795;R-HSA-3159227;R-HSA-167181;R-HSA-164503;R-HSA-164500;R-HSA-164507;R-HSA-164504;R-HSA-167192;R-HSA-164505;R-HSA-164510;R-HSA-164508;R-HSA-167196;R-HSA-164509;R-HSA-167197;R-HSA-9613490;R-HSA-164515;R-HSA-167459;R-HSA-164512;R-HSA-164513;R-HSA-164519;R-HSA-167076;R-HSA-167077;R-HSA-9613498;R-HSA-164520;R-HSA-164521;R-HSA-164527;R-HSA-164524;R-HSA-167090;R-HSA-167474;R-HSA-165043;R-HSA-164528;R-HSA-165047;R-HSA-173111;R-HSA-167477;R-HSA-173115;R-HSA-167481;R-HSA-167097;R-HSA-3149454;R-HSA-167484;R-HSA-173642;R-HSA-173771;R-HSA-182859;R-HSA-3149434;R-HSA-173769;R-HSA-167113;R-HSA-167118;R-HSA-180687;R-HSA-184269;R-HSA-167121;R-HSA-167130;R-HSA-167134;R-HSA-182876;R-HSA-167136;R-HSA-167150;R-HSA-167148;R-HSA-167282;R-HSA-3159232;R-HSA-167284;R-HSA-167288;R-HSA-3139027;R-HSA-167292
R-HSA-8941858	Regulation of RUNX3 expression and activity	4	57	0.00392724	0.0994516	0.423617	4	9	0.000708661	9606	Homo sapiens	TGFB1;UBC;B9D2;PSMB8;PSMB9		R-HSA-8952408;R-HSA-8952382;R-HSA-8952419;R-HSA-8937814
R-HSA-8863795	Downregulation of ERBB2 signaling	3	36	0.00248036	0.0996167	0.423617	9	14	0.00110236	9606	Homo sapiens	HSP90AA1;UBC;CTSB		R-HSA-1918092;R-HSA-1358789;R-HSA-1918095;R-HSA-1358790;R-HSA-1358801;R-HSA-1358797;R-HSA-1358798;R-HSA-1358792;R-HSA-1358795
R-HSA-114452	Activation of BH3-only proteins	3	36	0.00248036	0.0996167	0.423617	6	19	0.00149606	9606	Homo sapiens	PMAIP1;DYNLL1		R-HSA-4331331;R-HSA-140214;R-HSA-140216;R-HSA-140217;R-HSA-139918;R-HSA-4331327
R-HSA-1170546	Prolactin receptor signaling	2	18	0.00124018	0.105843	0.423617	14	14	0.00110236	9606	Homo sapiens	PRRC2C;JAK2		R-HSA-1675473;R-HSA-1369080;R-HSA-1369114;R-HSA-1369115;R-HSA-1370500;R-HSA-976991;R-HSA-1671691;R-HSA-982810;R-HSA-1364044;R-HSA-1302698;R-HSA-1170539;R-HSA-1370505;R-HSA-1671687;R-HSA-1364043
R-HSA-975110	TRAF6 mediated IRF7 activation in TLR7/8 or 9 signaling	2	18	0.00124018	0.105843	0.423617	5	5	0.000393701	9606	Homo sapiens	UBC;IRF7		R-HSA-975118;R-HSA-933533;R-HSA-933531;R-HSA-975188;R-HSA-975106
R-HSA-391160	Signal regulatory protein family interactions	2	18	0.00124018	0.105843	0.423617	8	10	0.000787402	9606	Homo sapiens	CD47;SIRPB1C		R-HSA-391157;R-HSA-391156;R-HSA-391158;R-HSA-391153;R-HSA-391168;R-HSA-391152;R-HSA-391151;R-HSA-391150
R-HSA-975163	IRAK2 mediated activation of TAK1 complex upon TLR7/8 or 9 stimulation	2	18	0.00124018	0.105843	0.423617	4	5	0.000393701	9606	Homo sapiens	UBC;CD14		R-HSA-450358;R-HSA-975103;R-HSA-975147;R-HSA-975097
R-HSA-162588	Budding and maturation of HIV virion	3	37	0.00254926	0.105856	0.423617	3	3	0.00023622	9606	Homo sapiens	UBC;CHMP4B;PPIA		R-HSA-3159232;R-HSA-3159227;R-HSA-3139027
R-HSA-8939236	RUNX1 regulates transcription of genes involved in differentiation of HSCs	6	106	0.00730329	0.109576	0.423617	12	15	0.0011811	9606	Homo sapiens	PTGES3;UBC;PSMB8;RUNX1;HIST1H2BC;PSMB9		R-HSA-8956568;R-HSA-8956649;R-HSA-8956586;R-HSA-8956684;R-HSA-8865491;R-HSA-8956652;R-HSA-8865505;R-HSA-8956639;R-HSA-8956608;R-HSA-8957265;R-HSA-8865498;R-HSA-8865482
R-HSA-162906	HIV Infection	12	262	0.0180515	0.111025	0.423617	77	158	0.0124409	9606	Homo sapiens	TAF10;UBC;PIM1;CXCR4;CHMP4B;ELOB;B2M;PPIA;HK2;PSMB8;PRR13;PSMB9		R-HSA-184323;R-HSA-8951690;R-HSA-182279;R-HSA-182795;R-HSA-3159227;R-HSA-180622;R-HSA-182286;R-HSA-167181;R-HSA-164503;R-HSA-164500;R-HSA-180634;R-HSA-164507;R-HSA-164504;R-HSA-180632;R-HSA-167192;R-HSA-164505;R-HSA-164510;R-HSA-164508;R-HSA-167196;R-HSA-164509;R-HSA-167197;R-HSA-9613490;R-HSA-164515;R-HSA-167459;R-HSA-164512;R-HSA-164513;R-HSA-164519;R-HSA-167076;R-HSA-167077;R-HSA-9613498;R-HSA-164520;R-HSA-164521;R-HSA-164527;R-HSA-164524;R-HSA-167090;R-HSA-167474;R-HSA-165043;R-HSA-164528;R-HSA-165047;R-HSA-173111;R-HSA-167477;R-HSA-173115;R-HSA-167481;R-HSA-167097;R-HSA-3149454;R-HSA-180540;R-HSA-167484;R-HSA-173642;R-HSA-173771;R-HSA-182859;R-HSA-180555;R-HSA-3149434;R-HSA-173769;R-HSA-167113;R-HSA-167118;R-HSA-180687;R-HSA-184269;R-HSA-167121;R-HSA-167130;R-HSA-167134;R-HSA-182876;R-HSA-180573;R-HSA-182243;R-HSA-167136;R-HSA-180710;R-HSA-167150;R-HSA-167148;R-HSA-167282;R-HSA-3159232;R-HSA-182263;R-HSA-167284;R-HSA-180597;R-HSA-180603;R-HSA-167288;R-HSA-3139027;R-HSA-180732;R-HSA-167292
R-HSA-2129379	Molecules associated with elastic fibres	3	38	0.00261816	0.112244	0.423617	6	10	0.000787402	9606	Homo sapiens	ITGB1;SMCHD1;TGFB1;B9D2		R-HSA-2395364;R-HSA-2161282;R-HSA-2328048;R-HSA-2395328;R-HSA-2396029;R-HSA-2395320
R-HSA-5668599	RHO GTPases Activate NADPH Oxidases	3	38	0.00261816	0.112244	0.423617	3	14	0.00110236	9606	Homo sapiens	RPS7;S100A6;S100A9;S100A8		R-HSA-9626848;R-HSA-5668629;R-HSA-6798174
R-HSA-168138	Toll Like Receptor 9 (TLR9) Cascade	6	107	0.00737219	0.113169	0.423617	19	67	0.00527559	9606	Homo sapiens	JUN;RPS7;UBC;IRF7;NOD1;CD14		R-HSA-975118;R-HSA-188002;R-HSA-975147;R-HSA-450337;R-HSA-5684273;R-HSA-168136;R-HSA-975106;R-HSA-450346;R-HSA-5684250;R-HSA-450358;R-HSA-975103;R-HSA-450292;R-HSA-933533;R-HSA-933531;R-HSA-975097;R-HSA-975188;R-HSA-168184;R-HSA-168440;R-HSA-975122
R-HSA-3642278	Loss of Function of TGFBR2 in Cancer	1	4	0.000275596	0.115189	0.423617	2	2	0.00015748	9606	Homo sapiens	TGFB1;B9D2		R-HSA-3645780;R-HSA-3642203
R-HSA-3656535	TGFBR1 LBD Mutants in Cancer	1	4	0.000275596	0.115189	0.423617	1	1	7.87402e-05	9606	Homo sapiens	TGFB1;B9D2		R-HSA-3656382
R-HSA-5083633	Defective POMT1 causes MDDGA1, MDDGB1 and MDDGC1	1	4	0.000275596	0.115189	0.423617	1	1	7.87402e-05	9606	Homo sapiens	CKAP4		R-HSA-5615604
R-HSA-5083629	Defective POMT2 causes MDDGA2, MDDGB2 and MDDGC2	1	4	0.000275596	0.115189	0.423617	1	1	7.87402e-05	9606	Homo sapiens	CKAP4		R-HSA-5615556
R-HSA-3645790	TGFBR2 Kinase Domain Mutants in Cancer	1	4	0.000275596	0.115189	0.423617	1	1	7.87402e-05	9606	Homo sapiens	TGFB1;B9D2		R-HSA-3645780
R-HSA-446343	Localization of the PINCH-ILK-PARVIN complex to focal adhesions	1	4	0.000275596	0.115189	0.423617	1	2	0.00015748	9606	Homo sapiens	ITGB1		R-HSA-432897
R-HSA-168277	Influenza Virus Induced Apoptosis	1	4	0.000275596	0.115189	0.423617	1	2	0.00015748	9606	Homo sapiens	TGFB1;B9D2		R-HSA-168865
R-HSA-9027284	Erythropoietin activates RAS	2	19	0.00130908	0.115672	0.423617	8	8	0.000629921	9606	Homo sapiens	GM2A;JAK2		R-HSA-9027274;R-HSA-9029149;R-HSA-9029151;R-HSA-9029150;R-HSA-9024723;R-HSA-9029155;R-HSA-9024726;R-HSA-9029158
R-HSA-937072	TRAF6-mediated induction of TAK1 complex within TLR4 complex	2	19	0.00130908	0.115672	0.423617	6	6	0.000472441	9606	Homo sapiens	UBC;CD14		R-HSA-450358;R-HSA-936952;R-HSA-936985;R-HSA-936951;R-HSA-937075;R-HSA-936947
R-HSA-2173791	TGF-beta receptor signaling in EMT (epithelial to mesenchymal transition)	2	19	0.00130908	0.115672	0.423617	5	6	0.000472441	9606	Homo sapiens	TGFB1;UBC;B9D2		R-HSA-2160931;R-HSA-2160932;R-HSA-2134532;R-HSA-2160935;R-HSA-2134519
R-HSA-4085377	SUMOylation of SUMOylation proteins	3	39	0.00268706	0.118776	0.423617	5	5	0.000393701	9606	Homo sapiens	UBE2I;SUMO2;PRR13		R-HSA-4551649;R-HSA-4551683;R-HSA-3968362;R-HSA-4085350;R-HSA-4551679
R-HSA-5357905	Regulation of TNFR1 signaling	3	39	0.00268706	0.118776	0.423617	4	14	0.00110236	9606	Homo sapiens	UBC;RACK1;IRF9		R-HSA-5693108;R-HSA-5357845;R-HSA-5626962;R-HSA-5661517
R-HSA-3000171	Non-integrin membrane-ECM interactions	4	61	0.00420284	0.119152	0.423617	4	22	0.00173228	9606	Homo sapiens	ITGB1;RPL5;TGFB1;B9D2;TKT		R-HSA-2681694;R-HSA-2465890;R-HSA-2731074;R-HSA-2731078
R-HSA-3371556	Cellular response to heat stress	7	135	0.00930136	0.123663	0.423617	16	29	0.00228346	9606	Homo sapiens	EEF1A1;HSPA8;HSP90AA1;HSPA5;ST13;PTGES3;PRR13		R-HSA-5251955;R-HSA-5082409;R-HSA-5251959;R-HSA-5324632;R-HSA-5082369;R-HSA-3371518;R-HSA-3371586;R-HSA-3371554;R-HSA-3371591;R-HSA-5251942;R-HSA-5324617;R-HSA-3371467;R-HSA-5252041;R-HSA-5082356;R-HSA-5082384;R-HSA-5252079
R-HSA-69618	Mitotic Spindle Checkpoint	6	110	0.00757889	0.124301	0.423617	5	7	0.000551181	9606	Homo sapiens	EEF1A1;RPS27;TXNIP;B9D2;DYNLL1;PRR13		R-HSA-141409;R-HSA-141431;R-HSA-141422;R-HSA-141439;R-HSA-141423
R-HSA-4090294	SUMOylation of intracellular receptors	3	40	0.00275596	0.125445	0.423617	25	25	0.0019685	9606	Homo sapiens	UBE2I;SUMO2		R-HSA-4719436;R-HSA-4719424;R-HSA-4755524;R-HSA-4341070;R-HSA-4755526;R-HSA-4719448;R-HSA-4341072;R-HSA-4717461;R-HSA-4341073;R-HSA-4755419;R-HSA-4546385;R-HSA-4546387;R-HSA-4717521;R-HSA-4090408;R-HSA-4546386;R-HSA-4341016;R-HSA-4719447;R-HSA-4341025;R-HSA-4090390;R-HSA-4755494;R-HSA-4720446;R-HSA-4719423;R-HSA-4720432;R-HSA-4341048;R-HSA-4719413
R-HSA-174084	Autodegradation of Cdh1 by Cdh1:APC/C	4	63	0.00434064	0.129586	0.423617	2	2	0.00015748	9606	Homo sapiens	UBC;TXNIP;PSMB8;PSMB9		R-HSA-174058;R-HSA-174057
R-HSA-162599	Late Phase of HIV Life Cycle	8	163	0.0112305	0.130767	0.423617	37	77	0.00606299	9606	Homo sapiens	TAF10;UBC;PIM1;CHMP4B;ELOB;PPIA;HK2;PRR13		R-HSA-184323;R-HSA-3149434;R-HSA-3159227;R-HSA-167113;R-HSA-167118;R-HSA-180687;R-HSA-167181;R-HSA-184269;R-HSA-167121;R-HSA-167130;R-HSA-167192;R-HSA-167134;R-HSA-167196;R-HSA-167197;R-HSA-9613490;R-HSA-167459;R-HSA-167136;R-HSA-167076;R-HSA-167077;R-HSA-9613498;R-HSA-167150;R-HSA-167148;R-HSA-167090;R-HSA-167282;R-HSA-167474;R-HSA-3159232;R-HSA-165043;R-HSA-165047;R-HSA-167284;R-HSA-167477;R-HSA-167288;R-HSA-167481;R-HSA-167097;R-HSA-3139027;R-HSA-3149454;R-HSA-167292;R-HSA-167484
R-HSA-195258	RHO GTPase Effectors	14	326	0.0224611	0.131062	0.423617	20	112	0.0088189	9606	Homo sapiens	ITGB1;SF3B5;RPS7;PTGES3;DYNLL1;EEF1A1;RPS27;S100A6;B9D2;RPL26;S100A9;S100A8;HIST1H2BC;PRR13		R-HSA-5668629;R-HSA-5666160;R-HSA-5666129;R-HSA-2029465;R-HSA-5666046;R-HSA-5625849;R-HSA-5625848;R-HSA-5625784;R-HSA-2029456;R-HSA-5625883;R-HSA-5666169;R-HSA-5669158;R-HSA-5625797;R-HSA-5625796;R-HSA-9626848;R-HSA-2130194;R-HSA-5666049;R-HSA-6798174;R-HSA-5625870;R-HSA-5625774
R-HSA-69002	DNA Replication Pre-Initiation	5	88	0.00606311	0.135316	0.423617	4	21	0.00165354	9606	Homo sapiens	NACA;UBC;PGLYRP1;PSMB8;PSMB9		R-HSA-68960;R-HSA-68914;R-HSA-68825;R-HSA-68712
R-HSA-196791	Vitamin D (calciferol) metabolism	2	21	0.00144688	0.135968	0.423617	1	19	0.00149606	9606	Homo sapiens	UBE2I;SUMO2		R-HSA-4546387
R-HSA-9663891	Selective autophagy	5	89	0.00613201	0.139883	0.423617	20	48	0.00377953	9606	Homo sapiens	HSPA8;HSP90AA1;UBC;PLIN2;DYNLL1		R-HSA-9646354;R-HSA-9646679;R-HSA-9641111;R-HSA-9646390;R-HSA-9641109;R-HSA-9613530;R-HSA-9646685;R-HSA-9613565;R-HSA-9613666;R-HSA-9641089;R-HSA-9640480;R-HSA-9641127;R-HSA-9646347;R-HSA-9613352;R-HSA-9641096;R-HSA-9613513;R-HSA-9646383;R-HSA-9674127;R-HSA-5205682;R-HSA-9646348
R-HSA-9665233	Resistance of ERBB2 KD mutants to trastuzumab	1	5	0.000344495	0.141855	0.423617	1	1	7.87402e-05	9606	Homo sapiens	HSP90AA1		R-HSA-9665232
R-HSA-9665251	Resistance of ERBB2 KD mutants to lapatinib	1	5	0.000344495	0.141855	0.423617	1	1	7.87402e-05	9606	Homo sapiens	HSP90AA1		R-HSA-9665284
R-HSA-9665245	Resistance of ERBB2 KD mutants to tesevatinib	1	5	0.000344495	0.141855	0.423617	1	1	7.87402e-05	9606	Homo sapiens	HSP90AA1		R-HSA-9665315
R-HSA-9665246	Resistance of ERBB2 KD mutants to neratinib	1	5	0.000344495	0.141855	0.423617	1	1	7.87402e-05	9606	Homo sapiens	HSP90AA1		R-HSA-9665286
R-HSA-9665249	Resistance of ERBB2 KD mutants to afatinib	1	5	0.000344495	0.141855	0.423617	1	1	7.87402e-05	9606	Homo sapiens	HSP90AA1		R-HSA-9665311
R-HSA-9665244	Resistance of ERBB2 KD mutants to sapitinib	1	5	0.000344495	0.141855	0.423617	1	1	7.87402e-05	9606	Homo sapiens	HSP90AA1		R-HSA-9665304
R-HSA-9665737	Drug resistance in ERBB2 TMD/JMD mutants	1	5	0.000344495	0.141855	0.423617	1	1	7.87402e-05	9606	Homo sapiens	HSP90AA1		R-HSA-9665708
R-HSA-9665250	Resistance of ERBB2 KD mutants to AEE788	1	5	0.000344495	0.141855	0.423617	1	1	7.87402e-05	9606	Homo sapiens	HSP90AA1		R-HSA-9665278
R-HSA-9665247	Resistance of ERBB2 KD mutants to osimertinib	1	5	0.000344495	0.141855	0.423617	1	1	7.87402e-05	9606	Homo sapiens	HSP90AA1		R-HSA-9665280
R-HSA-111446	Activation of BIM and translocation to mitochondria	1	5	0.000344495	0.141855	0.423617	1	2	0.00015748	9606	Homo sapiens	DYNLL1		R-HSA-139918
R-HSA-8875513	MET interacts with TNS proteins	1	5	0.000344495	0.141855	0.423617	1	2	0.00015748	9606	Homo sapiens	ITGB1		R-HSA-8875531
R-HSA-174143	APC/C-mediated degradation of cell cycle proteins	5	90	0.00620091	0.144517	0.423617	29	38	0.00299213	9606	Homo sapiens	PTTG1;UBC;TXNIP;PSMB8;PSMB9		R-HSA-174144;R-HSA-174088;R-HSA-174159;R-HSA-174157;R-HSA-179410;R-HSA-174227;R-HSA-188371;R-HSA-174224;R-HSA-174171;R-HSA-174104;R-HSA-174105;R-HSA-179417;R-HSA-174238;R-HSA-188191;R-HSA-179421;R-HSA-174119;R-HSA-174058;R-HSA-174120;R-HSA-174057;R-HSA-174121;R-HSA-174255;R-HSA-141423;R-HSA-174195;R-HSA-174070;R-HSA-174132;R-HSA-174202;R-HSA-174139;R-HSA-174203;R-HSA-174079
R-HSA-453276	Regulation of mitotic cell cycle	5	90	0.00620091	0.144517	0.423617	29	38	0.00299213	9606	Homo sapiens	PTTG1;UBC;TXNIP;PSMB8;PSMB9		R-HSA-174144;R-HSA-174088;R-HSA-174159;R-HSA-174157;R-HSA-179410;R-HSA-174227;R-HSA-188371;R-HSA-174224;R-HSA-174171;R-HSA-174104;R-HSA-174105;R-HSA-179417;R-HSA-174238;R-HSA-188191;R-HSA-179421;R-HSA-174119;R-HSA-174058;R-HSA-174120;R-HSA-174057;R-HSA-174121;R-HSA-174255;R-HSA-141423;R-HSA-174195;R-HSA-174070;R-HSA-174132;R-HSA-174202;R-HSA-174139;R-HSA-174203;R-HSA-174079
R-HSA-5693607	Processing of DNA double-strand break ends	5	90	0.00620091	0.144517	0.423617	6	17	0.00133858	9606	Homo sapiens	UBE2I;SUMO2;UBC;MMP8;HIST1H2BC		R-HSA-5684887;R-HSA-5684071;R-HSA-5685156;R-HSA-5684052;R-HSA-5684882;R-HSA-5685011
R-HSA-5693565	Recruitment and ATM-mediated phosphorylation of repair and signaling proteins at DNA double strand breaks	4	66	0.00454733	0.145916	0.423617	29	35	0.00275591	9606	Homo sapiens	UBE2I;PTGES3;UBC;HIST1H2BC		R-HSA-5682967;R-HSA-5683735;R-HSA-69891;R-HSA-5682965;R-HSA-5683986;R-HSA-5682588;R-HSA-5683930;R-HSA-5682586;R-HSA-5683801;R-HSA-5683077;R-HSA-5682629;R-HSA-5693583;R-HSA-5683405;R-HSA-5682992;R-HSA-5693566;R-HSA-5683967;R-HSA-5683964;R-HSA-5683384;R-HSA-5683385;R-HSA-5682598;R-HSA-5682983;R-HSA-5693602;R-HSA-5693536;R-HSA-5683425;R-HSA-5682607;R-HSA-5682863;R-HSA-5693551;R-HSA-5693549;R-HSA-5682858
R-HSA-933541	TRAF6 mediated IRF7 activation	3	43	0.00296266	0.146217	0.423617	11	11	0.000866142	9606	Homo sapiens	IFIH1;DDX58;IRF7		R-HSA-9604499;R-HSA-933533;R-HSA-933531;R-HSA-918230;R-HSA-933527;R-HSA-933525;R-HSA-1028820;R-HSA-933538;R-HSA-1028819;R-HSA-933536;R-HSA-933537
R-HSA-3371511	HSF1 activation	3	43	0.00296266	0.146217	0.423617	4	7	0.000551181	9606	Homo sapiens	EEF1A1;HSP90AA1;PTGES3		R-HSA-3371586;R-HSA-3371591;R-HSA-5082409;R-HSA-5324632
R-HSA-6804757	Regulation of TP53 Degradation	3	43	0.00296266	0.146217	0.423617	7	30	0.0023622	9606	Homo sapiens	UBC;RFLNB		R-HSA-5689972;R-HSA-6804724;R-HSA-6804879;R-HSA-6804942;R-HSA-6804441;R-HSA-3215295;R-HSA-3215310
R-HSA-8982491	Glycogen metabolism	3	43	0.00296266	0.146217	0.423617	9	39	0.00307087	9606	Homo sapiens	RPL27A;UBC;TKT		R-HSA-71541;R-HSA-453346;R-HSA-71588;R-HSA-453358;R-HSA-3781009;R-HSA-71515;R-HSA-453356;R-HSA-3780995;R-HSA-453337
R-HSA-73856	RNA Polymerase II Transcription Termination	4	67	0.00461623	0.15153	0.423617	4	4	0.000314961	9606	Homo sapiens	RPL35A;SNRPE;SRSF5;SNRPB		R-HSA-77586;R-HSA-72180;R-HSA-77592;R-HSA-111437
R-HSA-69278	Cell Cycle, Mitotic	23	595	0.0409949	0.151782	0.423617	119	347	0.0273228	9606	Homo sapiens	HSP90AA1;UBE2I;SET;PTGES3;DYNLL1;ARPP19;PSMB8;PSMB9;EEF1A1;RPS27;CCND2;PTTG1;NACA;UBC;PIM1;TXNIP;CHMP4B;B9D2;PGLYRP1;JAK2;HIST1H2BC;PRR13		R-HSA-375302;R-HSA-8852354;R-HSA-69127;R-HSA-174088;R-HSA-2990880;R-HSA-2294574;R-HSA-8852362;R-HSA-2990882;R-HSA-69140;R-HSA-69142;R-HSA-2294580;R-HSA-69144;R-HSA-174104;R-HSA-8853405;R-HSA-174105;R-HSA-188191;R-HSA-2294590;R-HSA-69152;R-HSA-380455;R-HSA-3000335;R-HSA-174119;R-HSA-2172678;R-HSA-9018017;R-HSA-174120;R-HSA-174121;R-HSA-8853419;R-HSA-2168079;R-HSA-68913;R-HSA-75825;R-HSA-75824;R-HSA-2429719;R-HSA-68914;R-HSA-174132;R-HSA-2301205;R-HSA-9634219;R-HSA-174139;R-HSA-2245218;R-HSA-174144;R-HSA-174159;R-HSA-174157;R-HSA-68946;R-HSA-68948;R-HSA-68950;R-HSA-9618378;R-HSA-174171;R-HSA-380508;R-HSA-8942803;R-HSA-9648114;R-HSA-68960;R-HSA-113504;R-HSA-69227;R-HSA-2294600;R-HSA-141423;R-HSA-174195;R-HSA-2484822;R-HSA-380272;R-HSA-174202;R-HSA-174203;R-HSA-1226094;R-HSA-8942836;R-HSA-1226095;R-HSA-2430552;R-HSA-380283;R-HSA-380294;R-HSA-8942607;R-HSA-1638803;R-HSA-380303;R-HSA-9615901;R-HSA-174227;R-HSA-174224;R-HSA-380311;R-HSA-69015;R-HSA-1363331;R-HSA-380316;R-HSA-69016;R-HSA-2468287;R-HSA-8854044;R-HSA-174238;R-HSA-8854041;R-HSA-9624845;R-HSA-8854051;R-HSA-9668405;R-HSA-9668415;R-HSA-3000449;R-HSA-174255;R-HSA-8854071;R-HSA-187574;R-HSA-187575;R-HSA-9668389;R-HSA-9668395;R-HSA-1638821;R-HSA-69053;R-HSA-9668398;R-HSA-2288097;R-HSA-2467809;R-HSA-2467811;R-HSA-69063;R-HSA-69068;R-HSA-8941895;R-HSA-179410;R-HSA-9668419;R-HSA-188371;R-HSA-3000319;R-HSA-9615937;R-HSA-8941915;R-HSA-69074;R-HSA-2574845;R-HSA-9615945;R-HSA-179417;R-HSA-3000310;R-HSA-179421;R-HSA-2574840;R-HSA-174058;R-HSA-9634169;R-HSA-174057;R-HSA-2467798;R-HSA-174070;R-HSA-174079;R-HSA-69116
R-HSA-74217	Purine salvage	3	44	0.00303156	0.153377	0.423617	4	11	0.000866142	9606	Homo sapiens	PNP;RPL11;RPL39		R-HSA-112033;R-HSA-2161187;R-HSA-112034;R-HSA-109624
R-HSA-5696399	Global Genome Nucleotide Excision Repair (GG-NER)	5	92	0.00633871	0.153979	0.423617	14	20	0.0015748	9606	Homo sapiens	UBE2I;SUMO2;UBC;PGLYRP1		R-HSA-5690996;R-HSA-5690997;R-HSA-5696465;R-HSA-5696670;R-HSA-5696664;R-HSA-5691000;R-HSA-5691001;R-HSA-6790487;R-HSA-6790454;R-HSA-5690213;R-HSA-5689861;R-HSA-6782943;R-HSA-5696655;R-HSA-5690988
R-HSA-76005	Response to elevated platelet cytosolic Ca2+	7	144	0.00992146	0.156001	0.423617	5	14	0.00110236	9606	Homo sapiens	SRGN;RPS14;TGFB1;LAMP1;HSPA5;NOD1;B9D2;PPIA		R-HSA-482775;R-HSA-481010;R-HSA-481007;R-HSA-114684;R-HSA-351323
R-HSA-174048	APC/C:Cdc20 mediated degradation of Cyclin B	2	23	0.00158468	0.156974	0.423617	3	3	0.00023622	9606	Homo sapiens	UBC;TXNIP		R-HSA-174227;R-HSA-174120;R-HSA-174157
R-HSA-2979096	NOTCH2 Activation and Transmission of Signal to the Nucleus	2	23	0.00158468	0.156974	0.423617	2	11	0.000866142	9606	Homo sapiens	NEURL3;UBC		R-HSA-2172172;R-HSA-157629
R-HSA-450531	Regulation of mRNA stability by proteins that bind AU-rich elements	5	93	0.00640761	0.158805	0.423617	5	26	0.00204724	9606	Homo sapiens	HSPA8;SET;UBC;PSMB8;PSMB9		R-HSA-450551;R-HSA-450580;R-HSA-450466;R-HSA-450595;R-HSA-450387
R-HSA-141424	Amplification of signal from the kinetochores	5	94	0.00647651	0.163691	0.423617	4	4	0.000314961	9606	Homo sapiens	EEF1A1;RPS27;B9D2;DYNLL1;PRR13		R-HSA-141409;R-HSA-141431;R-HSA-141422;R-HSA-141439
R-HSA-141444	Amplification of signal from unattached kinetochores via a MAD2 inhibitory signal	5	94	0.00647651	0.163691	0.423617	4	4	0.000314961	9606	Homo sapiens	EEF1A1;RPS27;B9D2;DYNLL1;PRR13		R-HSA-141409;R-HSA-141431;R-HSA-141422;R-HSA-141439
R-HSA-453279	Mitotic G1 phase and G1/S transition	8	173	0.0119195	0.164433	0.423617	15	98	0.00771654	9606	Homo sapiens	CCND2;NACA;UBC;PGLYRP1;JAK2;PSMB8;PSMB9		R-HSA-68960;R-HSA-113504;R-HSA-8942607;R-HSA-9018017;R-HSA-69227;R-HSA-8941895;R-HSA-68914;R-HSA-8941915;R-HSA-187574;R-HSA-187575;R-HSA-1363331;R-HSA-8942803;R-HSA-1226094;R-HSA-8942836;R-HSA-1226095
R-HSA-5607764	CLEC7A (Dectin-1) signaling	6	120	0.00826788	0.164999	0.423617	9	45	0.00354331	9606	Homo sapiens	IL1B;UBC;PSMB8;PSMB9		R-HSA-5660663;R-HSA-202534;R-HSA-5607728;R-HSA-5607731;R-HSA-5607757;R-HSA-5607725;R-HSA-5660622;R-HSA-5607724;R-HSA-5607756
R-HSA-8878166	Transcriptional regulation by RUNX2	7	147	0.0101282	0.16757	0.423617	13	84	0.00661417	9606	Homo sapiens	LGALS3;STAT1;UBC;PSMB8;RUNX1;PSMB9		R-HSA-9008076;R-HSA-8938382;R-HSA-9008015;R-HSA-9008110;R-HSA-8938371;R-HSA-8939801;R-HSA-9008475;R-HSA-8939706;R-HSA-9009403;R-HSA-9009308;R-HSA-9007999;R-HSA-9008479;R-HSA-9009362
R-HSA-937041	IKK complex recruitment mediated by RIP1	2	24	0.00165358	0.167694	0.423617	3	3	0.00023622	9606	Homo sapiens	UBC;CD14		R-HSA-168915;R-HSA-937029;R-HSA-168921
R-HSA-912631	Regulation of signaling by CBL	2	24	0.00165358	0.167694	0.423617	3	7	0.000551181	9606	Homo sapiens	GM2A;UBC		R-HSA-912734;R-HSA-912790;R-HSA-912627
R-HSA-1296061	HCN channels	1	6	0.000413394	0.167719	0.423617	2	2	0.00015748	9606	Homo sapiens	CKS2		R-HSA-1297444;R-HSA-1296043
R-HSA-3656532	TGFBR1 KD Mutants in Cancer	1	6	0.000413394	0.167719	0.423617	1	1	7.87402e-05	9606	Homo sapiens	TGFB1;B9D2		R-HSA-3656523
R-HSA-5626978	TNFR1-mediated ceramide production	1	6	0.000413394	0.167719	0.423617	2	3	0.00023622	9606	Homo sapiens	RACK1		R-HSA-5626981;R-HSA-5626982
R-HSA-3065679	SUMO is proteolytically processed	1	6	0.000413394	0.167719	0.423617	1	3	0.00023622	9606	Homo sapiens	SUMO2		R-HSA-2990842
R-HSA-390651	Dopamine receptors	1	6	0.000413394	0.167719	0.423617	1	3	0.00023622	9606	Homo sapiens	HK2		R-HSA-9656244
R-HSA-1566948	Elastic fibre formation	3	46	0.00316935	0.168015	0.423617	7	17	0.00133858	9606	Homo sapiens	ITGB1;SMCHD1;TGFB1;B9D2		R-HSA-2395364;R-HSA-2161282;R-HSA-2328048;R-HSA-2395328;R-HSA-2328037;R-HSA-2396029;R-HSA-2395320
R-HSA-168276	NS1 Mediated Effects on Host Pathways	3	46	0.00316935	0.168015	0.423617	2	6	0.000472441	9606	Homo sapiens	KPNA4;ISG15;PRR13		R-HSA-1176059;R-HSA-6791035
R-HSA-6806003	Regulation of TP53 Expression and Degradation	3	46	0.00316935	0.168015	0.423617	7	35	0.00275591	9606	Homo sapiens	UBC;RFLNB		R-HSA-5689972;R-HSA-6804724;R-HSA-6804879;R-HSA-6804942;R-HSA-6804441;R-HSA-3215295;R-HSA-3215310
R-HSA-983168	Antigen processing: Ubiquitination & Proteasome degradation	13	315	0.0217032	0.172998	0.423617	7	9	0.000708661	9606	Homo sapiens	RNF213;DTX3L;UBC;TXNIP;ASB7;MSN;ELOB;COX6A1;PSMB8;CTSB;PSMB9;HERC6		R-HSA-983150;R-HSA-983147;R-HSA-983157;R-HSA-983156;R-HSA-983140;R-HSA-983153;R-HSA-983152
R-HSA-168928	DDX58/IFIH1-mediated induction of interferon-alpha/beta	5	96	0.0066143	0.173642	0.423617	38	46	0.00362205	9606	Homo sapiens	IFIH1;DDX58;UBC;IRF7;ISG15		R-HSA-936462;R-HSA-9604499;R-HSA-936390;R-HSA-168909;R-HSA-990528;R-HSA-936412;R-HSA-933532;R-HSA-933533;R-HSA-933530;R-HSA-933531;R-HSA-936475;R-HSA-918232;R-HSA-933528;R-HSA-933526;R-HSA-918230;R-HSA-933527;R-HSA-1028821;R-HSA-918229;R-HSA-933525;R-HSA-1028820;R-HSA-1028819;R-HSA-918227;R-HSA-933523;R-HSA-918224;R-HSA-1028816;R-HSA-918225;R-HSA-168934;R-HSA-168935;R-HSA-933538;R-HSA-933539;R-HSA-933536;R-HSA-933537;R-HSA-913725;R-HSA-990526;R-HSA-937343;R-HSA-936381;R-HSA-936378;R-HSA-936563
R-HSA-9646399	Aggrephagy	3	47	0.00323825	0.175481	0.423617	13	15	0.0011811	9606	Homo sapiens	HSP90AA1;UBC;DYNLL1		R-HSA-9646354;R-HSA-9646679;R-HSA-9641111;R-HSA-9646390;R-HSA-9641109;R-HSA-9646685;R-HSA-9641089;R-HSA-9640480;R-HSA-9641127;R-HSA-9646347;R-HSA-9641096;R-HSA-9646383;R-HSA-9646348
R-HSA-3371568	Attenuation phase	3	47	0.00323825	0.175481	0.423617	4	5	0.000393701	9606	Homo sapiens	HSPA8;HSP90AA1;PTGES3		R-HSA-3371554;R-HSA-5324617;R-HSA-5082369;R-HSA-5082384
R-HSA-5663220	RHO GTPases Activate Formins	7	149	0.010266	0.175488	0.423617	5	27	0.00212598	9606	Homo sapiens	ITGB1;EEF1A1;RPS27;B9D2;DYNLL1;PRR13		R-HSA-5666160;R-HSA-5666129;R-HSA-5666049;R-HSA-5666046;R-HSA-5666169
R-HSA-6803157	Antimicrobial peptides	6	123	0.00847458	0.178198	0.423617	7	58	0.00456693	9606	Homo sapiens	LYZ2;LCN2;S100A6;PGLYRP1;S100A9;ATOX1;S100A8		R-HSA-5229273;R-HSA-6798528;R-HSA-8862320;R-HSA-6789072;R-HSA-8862300;R-HSA-6798474;R-HSA-6803545
R-HSA-179409	APC-Cdc20 mediated degradation of Nek2A	2	25	0.00172247	0.178535	0.423617	3	3	0.00023622	9606	Homo sapiens	UBC;TXNIP		R-HSA-179410;R-HSA-179417;R-HSA-179421
R-HSA-162594	Early Phase of HIV Life Cycle	2	25	0.00172247	0.178535	0.423617	26	38	0.00299213	9606	Homo sapiens	CXCR4;PPIA		R-HSA-8951690;R-HSA-173642;R-HSA-173771;R-HSA-182795;R-HSA-182859;R-HSA-173769;R-HSA-164503;R-HSA-164500;R-HSA-164507;R-HSA-164504;R-HSA-164505;R-HSA-164510;R-HSA-182876;R-HSA-164508;R-HSA-164509;R-HSA-164515;R-HSA-164512;R-HSA-164513;R-HSA-164519;R-HSA-164520;R-HSA-164521;R-HSA-164527;R-HSA-164524;R-HSA-164528;R-HSA-173111;R-HSA-173115
R-HSA-1632852	Macroautophagy	7	150	0.0103348	0.179506	0.423617	29	87	0.00685039	9606	Homo sapiens	HSPA8;HSP90AA1;RPS7;UBC;CHMP4B;PLIN2;DYNLL1		R-HSA-1632857;R-HSA-9646354;R-HSA-5682388;R-HSA-9646679;R-HSA-9641111;R-HSA-9641109;R-HSA-5682385;R-HSA-9613530;R-HSA-9646685;R-HSA-9641089;R-HSA-1632843;R-HSA-9646347;R-HSA-5672012;R-HSA-9641096;R-HSA-9613513;R-HSA-9674127;R-HSA-9646348;R-HSA-9646390;R-HSA-9613565;R-HSA-9613666;R-HSA-9640480;R-HSA-5679205;R-HSA-9641127;R-HSA-5679266;R-HSA-9613352;R-HSA-9646383;R-HSA-5678315;R-HSA-5205682;R-HSA-5678313
R-HSA-8878171	Transcriptional regulation by RUNX1	11	261	0.0179826	0.180742	0.423617	125	132	0.0103937	9606	Homo sapiens	LGALS3;CCND2;PTGES3;UBC;PSMB8;RUNX1;HIST1H2BC;PSMB9		R-HSA-8936584;R-HSA-8937097;R-HSA-8931981;R-HSA-8938382;R-HSA-8938887;R-HSA-8877192;R-HSA-8956568;R-HSA-8937113;R-HSA-8937118;R-HSA-8938389;R-HSA-8936599;R-HSA-8936616;R-HSA-8956586;R-HSA-8936621;R-HSA-8955822;R-HSA-8938158;R-HSA-8937134;R-HSA-8936608;R-HSA-8938913;R-HSA-8877485;R-HSA-8938150;R-HSA-8935864;R-HSA-8938938;R-HSA-8877493;R-HSA-8877490;R-HSA-8938174;R-HSA-8938930;R-HSA-8936628;R-HSA-8932020;R-HSA-8932021;R-HSA-8938440;R-HSA-8938176;R-HSA-8956608;R-HSA-8932033;R-HSA-8865482;R-HSA-8932037;R-HSA-8938951;R-HSA-8938201;R-HSA-8865491;R-HSA-8956639;R-HSA-8937682;R-HSA-8865498;R-HSA-8938965;R-HSA-8938199;R-HSA-8878054;R-HSA-8938217;R-HSA-8956649;R-HSA-8938987;R-HSA-8956652;R-HSA-8932076;R-HSA-8878050;R-HSA-8955885;R-HSA-8865505;R-HSA-8938981;R-HSA-8878056;R-HSA-8935930;R-HSA-8938228;R-HSA-8932084;R-HSA-8955893;R-HSA-8938231;R-HSA-8938487;R-HSA-8938251;R-HSA-8938507;R-HSA-8956684;R-HSA-8937728;R-HSA-8865547;R-HSA-8937989;R-HSA-8865546;R-HSA-8935960;R-HSA-8936989;R-HSA-8937744;R-HSA-8936979;R-HSA-8877338;R-HSA-8877348;R-HSA-8935980;R-HSA-8939054;R-HSA-8877345;R-HSA-8934688;R-HSA-8936481;R-HSA-8934690;R-HSA-8936995;R-HSA-8935972;R-HSA-8938022;R-HSA-8865320;R-HSA-8937767;R-HSA-8937016;R-HSA-8877879;R-HSA-8939066;R-HSA-8935740;R-HSA-8937022;R-HSA-8877360;R-HSA-8935730;R-HSA-8938034;R-HSA-8935731;R-HSA-8877884;R-HSA-8935732;R-HSA-8935988;R-HSA-8877369;R-HSA-8939082;R-HSA-8937037;R-HSA-8934735;R-HSA-8938063;R-HSA-8936000;R-HSA-8877391;R-HSA-8938053;R-HSA-8877385;R-HSA-8936007;R-HSA-8938328;R-HSA-8937050;R-HSA-8877396;R-HSA-8939088;R-HSA-8957265;R-HSA-8877404;R-HSA-8934742;R-HSA-8935766;R-HSA-9006422;R-HSA-8935785;R-HSA-8877414;R-HSA-8938338;R-HSA-8877421;R-HSA-8955748;R-HSA-8938853;R-HSA-8939129;R-HSA-8936058;R-HSA-8938867
R-HSA-174184	Cdc20:Phospho-APC/C mediated degradation of Cyclin A	4	72	0.00496073	0.180761	0.423617	3	3	0.00023622	9606	Homo sapiens	UBC;TXNIP;PSMB8;PSMB9		R-HSA-174171;R-HSA-174104;R-HSA-174255
R-HSA-1234176	Oxygen-dependent proline hydroxylation of Hypoxia-inducible Factor Alpha	4	72	0.00496073	0.180761	0.423617	9	12	0.000944882	9606	Homo sapiens	UBC;ELOB;PSMB8;PSMB9		R-HSA-1234163;R-HSA-1234179;R-HSA-1234177;R-HSA-1234183;R-HSA-1234169;R-HSA-1234159;R-HSA-1234175;R-HSA-1234172;R-HSA-1234173
R-HSA-5693567	HDR through Homologous Recombination (HRR) or Single Strand Annealing (SSA)	6	124	0.00854348	0.18269	0.423617	12	42	0.00330709	9606	Homo sapiens	UBE2I;SUMO2;UBC;PGLYRP1;MMP8;HIST1H2BC		R-HSA-5684887;R-HSA-5684071;R-HSA-5685156;R-HSA-5684052;R-HSA-5684882;R-HSA-5686642;R-HSA-5685011;R-HSA-5686657;R-HSA-5693564;R-HSA-5693580;R-HSA-5693561;R-HSA-5693593
R-HSA-110313	Translesion synthesis by Y family DNA polymerases bypasses lesions on DNA template	3	48	0.00330715	0.183038	0.423617	26	28	0.00220472	9606	Homo sapiens	UBC;ISG15;PGLYRP1		R-HSA-5653780;R-HSA-5655892;R-HSA-5656148;R-HSA-5653840;R-HSA-5656158;R-HSA-5655965;R-HSA-5653786;R-HSA-5655835;R-HSA-5655193;R-HSA-5653766;R-HSA-5655170;R-HSA-5653838;R-HSA-5654989;R-HSA-5653770;R-HSA-5654986;R-HSA-5654985;R-HSA-5652151;R-HSA-110307;R-HSA-110308;R-HSA-110311;R-HSA-5653756;R-HSA-5653754;R-HSA-110317;R-HSA-110316;R-HSA-110319;R-HSA-5656105
R-HSA-9660826	Purinergic signaling in leishmaniasis infection	3	48	0.00330715	0.183038	0.423617	5	23	0.00181102	9606	Homo sapiens	IL1B;TXNIP		R-HSA-1250272;R-HSA-449058;R-HSA-448703;R-HSA-1250264;R-HSA-1250253
R-HSA-9664424	Cell recruitment (pro-inflammatory response)	3	48	0.00330715	0.183038	0.423617	5	23	0.00181102	9606	Homo sapiens	IL1B;TXNIP		R-HSA-1250272;R-HSA-449058;R-HSA-448703;R-HSA-1250264;R-HSA-1250253
R-HSA-5689880	Ub-specific processing proteases	9	206	0.0141932	0.184056	0.423617	37	40	0.00314961	9606	Homo sapiens	IFIH1;DDX58;TAF10;UBC;USP18;PSMB8;HIST1H2BC;PSMB9		R-HSA-5696534;R-HSA-5690196;R-HSA-870479;R-HSA-6782820;R-HSA-6782628;R-HSA-5696914;R-HSA-5689950;R-HSA-936390;R-HSA-5696605;R-HSA-5696600;R-HSA-6781814;R-HSA-5689539;R-HSA-5696960;R-HSA-8869456;R-HSA-5696968;R-HSA-3640872;R-HSA-5689972;R-HSA-5696564;R-HSA-5689973;R-HSA-6781764;R-HSA-5696947;R-HSA-5696627;R-HSA-5697009;R-HSA-5696945;R-HSA-5696958;R-HSA-870437;R-HSA-6783177;R-HSA-6781897;R-HSA-8862184;R-HSA-5696997;R-HSA-6781779;R-HSA-5690080;R-HSA-5690159;R-HSA-5690157;R-HSA-6782106;R-HSA-5696872;R-HSA-5690152
R-HSA-179419	APC:Cdc20 mediated degradation of cell cycle proteins prior to satisfation of the cell cycle checkpoint	4	73	0.00502963	0.18682	0.423617	6	6	0.000472441	9606	Homo sapiens	UBC;TXNIP;PSMB8;PSMB9		R-HSA-179410;R-HSA-174171;R-HSA-174104;R-HSA-179417;R-HSA-174255;R-HSA-179421
R-HSA-70221	Glycogen breakdown (glycogenolysis)	2	26	0.00179137	0.189479	0.423617	7	15	0.0011811	9606	Homo sapiens	RPL27A;TKT		R-HSA-71541;R-HSA-453346;R-HSA-71588;R-HSA-453358;R-HSA-71515;R-HSA-453356;R-HSA-453337
R-HSA-450321	JNK (c-Jun kinases) phosphorylation and activation mediated by activated human TAK1	2	26	0.00179137	0.189479	0.423617	1	3	0.00023622	9606	Homo sapiens	UBC;NOD1		R-HSA-450337
R-HSA-8939247	RUNX1 regulates transcription of genes involved in interleukin signaling	1	7	0.000482293	0.192805	0.423617	5	5	0.000393701	9606	Homo sapiens	RUNX1		R-HSA-8938938;R-HSA-8934688;R-HSA-8938913;R-HSA-8934690;R-HSA-8938981
R-HSA-8939245	RUNX1 regulates transcription of genes involved in BCR signaling	1	7	0.000482293	0.192805	0.423617	4	4	0.000314961	9606	Homo sapiens	RUNX1		R-HSA-8938987;R-HSA-8938930;R-HSA-8938965;R-HSA-8938951
R-HSA-174577	Activation of C3 and C5	1	7	0.000482293	0.192805	0.423617	3	3	0.00023622	9606	Homo sapiens	RPL32;RPL37A		R-HSA-173680;R-HSA-166817;R-HSA-173636
R-HSA-3656534	Loss of Function of TGFBR1 in Cancer	1	7	0.000482293	0.192805	0.423617	2	2	0.00015748	9606	Homo sapiens	TGFB1;B9D2		R-HSA-3656382;R-HSA-3656523
R-HSA-5619070	Defective SLC16A1 causes symptomatic deficiency in lactate transport (SDLT)	1	7	0.000482293	0.192805	0.423617	1	1	7.87402e-05	9606	Homo sapiens	BSG		R-HSA-5624211
R-HSA-3304356	SMAD2/3 Phosphorylation Motif Mutants in Cancer	1	7	0.000482293	0.192805	0.423617	1	1	7.87402e-05	9606	Homo sapiens	TGFB1;B9D2		R-HSA-3304394
R-HSA-1566977	Fibronectin matrix formation	1	7	0.000482293	0.192805	0.423617	2	3	0.00023622	9606	Homo sapiens	ITGB1		R-HSA-202723;R-HSA-2327746
R-HSA-3134963	DEx/H-box helicases activate type I IFN and inflammatory cytokines production	1	7	0.000482293	0.192805	0.423617	1	5	0.000393701	9606	Homo sapiens	IRF7		R-HSA-9604487
R-HSA-5693606	DNA Double Strand Break Response	4	74	0.00509853	0.192944	0.423617	29	44	0.00346457	9606	Homo sapiens	UBE2I;PTGES3;UBC;HIST1H2BC		R-HSA-5682967;R-HSA-5683735;R-HSA-69891;R-HSA-5682965;R-HSA-5683986;R-HSA-5682588;R-HSA-5683930;R-HSA-5682586;R-HSA-5683801;R-HSA-5683077;R-HSA-5682629;R-HSA-5693583;R-HSA-5683405;R-HSA-5682992;R-HSA-5693566;R-HSA-5683967;R-HSA-5683964;R-HSA-5683384;R-HSA-5683385;R-HSA-5682598;R-HSA-5682983;R-HSA-5693602;R-HSA-5693536;R-HSA-5683425;R-HSA-5682607;R-HSA-5682863;R-HSA-5693551;R-HSA-5693549;R-HSA-5682858
R-HSA-69017	CDK-mediated phosphorylation and removal of Cdc6	4	74	0.00509853	0.192944	0.423617	2	4	0.000314961	9606	Homo sapiens	UBC;TXNIP;PSMB8;PSMB9		R-HSA-69015;R-HSA-69016
R-HSA-9018519	Estrogen-dependent gene expression	7	154	0.0106104	0.195958	0.423617	27	66	0.00519685	9606	Homo sapiens	JUN;HSP90AA1;PTGES3;HK2;RUNX1;HIST1H2BC		R-HSA-9011981;R-HSA-8931981;R-HSA-9011983;R-HSA-8932033;R-HSA-8932037;R-HSA-9011975;R-HSA-9009371;R-HSA-9011985;R-HSA-9038161;R-HSA-9011984;R-HSA-9009065;R-HSA-9011949;R-HSA-8932076;R-HSA-9011950;R-HSA-9012000;R-HSA-9009378;R-HSA-9011941;R-HSA-9009533;R-HSA-9011966;R-HSA-9011952;R-HSA-9023859;R-HSA-8932084;R-HSA-8932020;R-HSA-9023861;R-HSA-8932021;R-HSA-9023860;R-HSA-9009526
R-HSA-211733	Regulation of activated PAK-2p34 by proteasome mediated degradation	3	50	0.00344495	0.198402	0.423617	2	2	0.00015748	9606	Homo sapiens	UBC;PSMB8;PSMB9		R-HSA-211715;R-HSA-211734
R-HSA-512988	Interleukin-3, Interleukin-5 and GM-CSF signaling	3	50	0.00344495	0.198402	0.423617	26	38	0.00299213	9606	Homo sapiens	GM2A;UBC;JAK2		R-HSA-912527;R-HSA-879942;R-HSA-914182;R-HSA-879937;R-HSA-921155;R-HSA-508247;R-HSA-912734;R-HSA-913374;R-HSA-913371;R-HSA-913370;R-HSA-912790;R-HSA-913424;R-HSA-913451;R-HSA-909738;R-HSA-879909;R-HSA-450031;R-HSA-879910;R-HSA-879907;R-HSA-453111;R-HSA-879934;R-HSA-453104;R-HSA-879930;R-HSA-879925;R-HSA-912757;R-HSA-914036;R-HSA-912627
R-HSA-75893	TNF signaling	3	50	0.00344495	0.198402	0.423617	9	29	0.00228346	9606	Homo sapiens	UBC;RACK1;IRF9		R-HSA-5626981;R-HSA-5357776;R-HSA-5357904;R-HSA-5693108;R-HSA-5626982;R-HSA-5357845;R-HSA-5626962;R-HSA-5661517;R-HSA-5357757
R-HSA-381119	Unfolded Protein Response (UPR)	7	155	0.0106793	0.200162	0.423617	55	94	0.00740157	9606	Homo sapiens	XBP1;CEBPB;HSPA5		R-HSA-1791131;R-HSA-1791130;R-HSA-1791128;R-HSA-8953356;R-HSA-1791134;R-HSA-1791133;R-HSA-1791123;R-HSA-1791122;R-HSA-1791121;R-HSA-1791124;R-HSA-1791114;R-HSA-1791112;R-HSA-1791118;R-HSA-381203;R-HSA-1791116;R-HSA-381086;R-HSA-1791108;R-HSA-381217;R-HSA-1791167;R-HSA-1791164;R-HSA-1791155;R-HSA-1791154;R-HSA-1791158;R-HSA-1791157;R-HSA-1791156;R-HSA-1791144;R-HSA-1791150;R-HSA-1791139;R-HSA-1791138;R-HSA-1791137;R-HSA-1791143;R-HSA-1791066;R-HSA-1791064;R-HSA-1791071;R-HSA-425923;R-HSA-1791069;R-HSA-1791058;R-HSA-1791186;R-HSA-1791057;R-HSA-1791184;R-HSA-1791060;R-HSA-1791177;R-HSA-1791054;R-HSA-1791169;R-HSA-1791172;R-HSA-381158;R-HSA-1791096;R-HSA-1791102;R-HSA-1791088;R-HSA-1791092;R-HSA-8953336;R-HSA-1791083;R-HSA-1791084;R-HSA-1791075;R-HSA-1791076
R-HSA-5696397	Gap-filling DNA repair synthesis and ligation in GG-NER	2	27	0.00186027	0.20051	0.423617	2	2	0.00015748	9606	Homo sapiens	UBC;PGLYRP1		R-HSA-5690997;R-HSA-5691001
R-HSA-2173795	Downregulation of SMAD2/3:SMAD4 transcriptional activity	2	27	0.00186027	0.20051	0.423617	11	21	0.00165354	9606	Homo sapiens	UBC;SKIL		R-HSA-870477;R-HSA-870479;R-HSA-2186741;R-HSA-2176503;R-HSA-2176502;R-HSA-870437;R-HSA-2186747;R-HSA-173481;R-HSA-870449;R-HSA-2179276;R-HSA-2186767
R-HSA-175474	Assembly Of The HIV Virion	2	27	0.00186027	0.20051	0.423617	4	16	0.00125984	9606	Homo sapiens	UBC;PPIA		R-HSA-184323;R-HSA-3149434;R-HSA-3149454;R-HSA-184269
R-HSA-450302	activated TAK1 mediates p38 MAPK activation	2	27	0.00186027	0.20051	0.423617	1	5	0.000393701	9606	Homo sapiens	UBC;NOD1		R-HSA-450346
R-HSA-3108232	SUMO E3 ligases SUMOylate target proteins	8	183	0.0126085	0.201663	0.423617	131	131	0.010315	9606	Homo sapiens	EEF1A1;SP100;UBE2I;PTGES3;SUMO2;CKAP4;PRR13		R-HSA-4641350;R-HSA-4655431;R-HSA-4719436;R-HSA-4641345;R-HSA-4719424;R-HSA-4616015;R-HSA-4755524;R-HSA-4341070;R-HSA-4755526;R-HSA-4085296;R-HSA-4719448;R-HSA-3234081;R-HSA-3000383;R-HSA-4341072;R-HSA-3903017;R-HSA-4341073;R-HSA-4546385;R-HSA-4641362;R-HSA-4086059;R-HSA-3234084;R-HSA-4546387;R-HSA-4090408;R-HSA-4568914;R-HSA-4655440;R-HSA-4546386;R-HSA-4755536;R-HSA-3900194;R-HSA-4570463;R-HSA-4551768;R-HSA-3234094;R-HSA-4719447;R-HSA-4570467;R-HSA-4090390;R-HSA-3900177;R-HSA-4086036;R-HSA-3927824;R-HSA-4570485;R-HSA-3000348;R-HSA-4570493;R-HSA-4570489;R-HSA-4085372;R-HSA-3108203;R-HSA-8956365;R-HSA-4551683;R-HSA-4655374;R-HSA-4568846;R-HSA-3296126;R-HSA-4568848;R-HSA-4656914;R-HSA-3968362;R-HSA-4085350;R-HSA-4341016;R-HSA-4568863;R-HSA-3108212;R-HSA-3000433;R-HSA-2997616;R-HSA-4085347;R-HSA-4755478;R-HSA-3108209;R-HSA-4755479;R-HSA-3000434;R-HSA-3000399;R-HSA-6804485;R-HSA-4341025;R-HSA-4551724;R-HSA-4551727;R-HSA-4655404;R-HSA-4551721;R-HSA-4085331;R-HSA-4755494;R-HSA-4615987;R-HSA-3927886;R-HSA-3000411;R-HSA-4720446;R-HSA-4086088;R-HSA-4719423;R-HSA-4720432;R-HSA-4641342;R-HSA-4085318;R-HSA-4341048;R-HSA-4086083;R-HSA-3465545;R-HSA-4719413;R-HSA-4551738;R-HSA-4551616;R-HSA-4615872;R-HSA-4615873;R-HSA-4090288;R-HSA-4090284;R-HSA-5228508;R-HSA-6804468;R-HSA-3232162;R-HSA-4755419;R-HSA-4717521;R-HSA-4090281;R-HSA-4615889;R-HSA-4615900;R-HSA-4755411;R-HSA-3900070;R-HSA-4615910;R-HSA-3899291;R-HSA-5228525;R-HSA-3968414;R-HSA-4551655;R-HSA-4551649;R-HSA-5228523;R-HSA-4551648;R-HSA-5228521;R-HSA-4615905;R-HSA-4551661;R-HSA-3000449;R-HSA-3927959;R-HSA-3247493;R-HSA-3900047;R-HSA-4551679;R-HSA-4615933;R-HSA-4655355;R-HSA-3782535;R-HSA-4570496;R-HSA-4570499;R-HSA-4717461;R-HSA-4085994;R-HSA-4085992;R-HSA-4615839;R-HSA-2997709;R-HSA-4570528;R-HSA-2997706;R-HSA-4551604;R-HSA-2997723;R-HSA-4570553;R-HSA-4570554
R-HSA-4570464	SUMOylation of RNA binding proteins	3	51	0.00351385	0.206198	0.423617	4	4	0.000314961	9606	Homo sapiens	UBE2I;SUMO2;PRR13		R-HSA-4570499;R-HSA-4570467;R-HSA-4570493;R-HSA-4570489
R-HSA-975155	MyD88 dependent cascade initiated on endosome	5	103	0.0070966	0.210163	0.423617	18	63	0.00496063	9606	Homo sapiens	JUN;UBC;IRF7;NOD1;CD14		R-HSA-975118;R-HSA-975147;R-HSA-450337;R-HSA-5684273;R-HSA-168136;R-HSA-975106;R-HSA-450346;R-HSA-5684250;R-HSA-450358;R-HSA-975103;R-HSA-450292;R-HSA-933533;R-HSA-933531;R-HSA-975097;R-HSA-975188;R-HSA-168184;R-HSA-168440;R-HSA-975122
R-HSA-168181	Toll Like Receptor 7/8 (TLR7/8) Cascade	5	103	0.0070966	0.210163	0.423617	18	64	0.00503937	9606	Homo sapiens	JUN;UBC;IRF7;NOD1;CD14		R-HSA-975118;R-HSA-975147;R-HSA-450337;R-HSA-5684273;R-HSA-168136;R-HSA-975106;R-HSA-450346;R-HSA-5684250;R-HSA-450358;R-HSA-975103;R-HSA-450292;R-HSA-933533;R-HSA-933531;R-HSA-975097;R-HSA-975188;R-HSA-168184;R-HSA-168440;R-HSA-975122
R-HSA-5693538	Homology Directed Repair	6	130	0.00895687	0.210544	0.423617	12	50	0.00393701	9606	Homo sapiens	UBE2I;SUMO2;UBC;PGLYRP1;MMP8;HIST1H2BC		R-HSA-5684887;R-HSA-5684071;R-HSA-5685156;R-HSA-5684052;R-HSA-5684882;R-HSA-5686642;R-HSA-5685011;R-HSA-5686657;R-HSA-5693564;R-HSA-5693580;R-HSA-5693561;R-HSA-5693593
R-HSA-2173788	Downregulation of TGF-beta receptor signaling	2	28	0.00192917	0.211614	0.423617	15	28	0.00220472	9606	Homo sapiens	TGFB1;UBC;B9D2		R-HSA-178178;R-HSA-2128994;R-HSA-173542;R-HSA-2176452;R-HSA-178218;R-HSA-2187368;R-HSA-173483;R-HSA-173512;R-HSA-2127562;R-HSA-178189;R-HSA-2187382;R-HSA-2169046;R-HSA-2179291;R-HSA-2169050;R-HSA-2179293
R-HSA-77387	Insulin receptor recycling	2	28	0.00192917	0.211614	0.423617	2	6	0.000472441	9606	Homo sapiens	NACA;RPL26		R-HSA-74723;R-HSA-5252133
R-HSA-9013507	NOTCH3 Activation and Transmission of Signal to the Nucleus	2	28	0.00192917	0.211614	0.423617	2	15	0.0011811	9606	Homo sapiens	NEURL3;UBC		R-HSA-9013069;R-HSA-9021523
R-HSA-8935964	RUNX1 regulates expression of components of tight junctions	1	8	0.000551192	0.217136	0.423617	6	6	0.000472441	9606	Homo sapiens	RUNX1		R-HSA-8935960;R-HSA-8935980;R-HSA-8936000;R-HSA-8935988;R-HSA-8935972;R-HSA-8936007
R-HSA-164525	Plus-strand DNA synthesis	1	8	0.000551192	0.217136	0.423617	4	4	0.000314961	9606	Homo sapiens	PPIA		R-HSA-164512;R-HSA-164513;R-HSA-164505;R-HSA-173769
R-HSA-8937144	Aryl hydrocarbon receptor signalling	1	8	0.000551192	0.217136	0.423617	3	5	0.000393701	9606	Homo sapiens	PTGES3		R-HSA-8937169;R-HSA-8936849;R-HSA-8937191
R-HSA-3304349	Loss of Function of SMAD2/3 in Cancer	1	8	0.000551192	0.217136	0.423617	1	2	0.00015748	9606	Homo sapiens	TGFB1;B9D2		R-HSA-3304394
R-HSA-8941855	RUNX3 regulates CDKN1A transcription	1	8	0.000551192	0.217136	0.423617	1	6	0.000472441	9606	Homo sapiens	TGFB1;B9D2		R-HSA-8878117
R-HSA-69239	Synthesis of DNA	6	132	0.00909467	0.220146	0.423617	16	26	0.00204724	9606	Homo sapiens	NACA;UBC;TXNIP;PGLYRP1;PSMB8;PSMB9		R-HSA-69152;R-HSA-69063;R-HSA-69127;R-HSA-69068;R-HSA-68913;R-HSA-68946;R-HSA-69074;R-HSA-68948;R-HSA-69140;R-HSA-69015;R-HSA-68950;R-HSA-69142;R-HSA-69016;R-HSA-69144;R-HSA-69053;R-HSA-69116
R-HSA-180534	Vpu mediated degradation of CD4	3	53	0.00365165	0.221988	0.423617	2	5	0.000393701	9606	Homo sapiens	UBC;PSMB8;PSMB9		R-HSA-180597;R-HSA-180573
R-HSA-3214858	RMTs methylate histone arginines	3	53	0.00365165	0.221988	0.423617	4	22	0.00173228	9606	Homo sapiens	PTGES3;RPS2;JAK2		R-HSA-8879123;R-HSA-5205798;R-HSA-5205861;R-HSA-3215391
R-HSA-933542	TRAF6 mediated NF-kB activation	2	29	0.00199807	0.222775	0.423617	2	4	0.000314961	9606	Homo sapiens	IFIH1;DDX58		R-HSA-933530;R-HSA-933528
R-HSA-8854691	Interleukin-20 family signaling	2	29	0.00199807	0.222775	0.423617	16	56	0.00440945	9606	Homo sapiens	STAT1;JAK2		R-HSA-8986985;R-HSA-8987080;R-HSA-8987179;R-HSA-8987150;R-HSA-8987104;R-HSA-8987266;R-HSA-8987141;R-HSA-8987270;R-HSA-8987097;R-HSA-8987033;R-HSA-8987007;R-HSA-8987230;R-HSA-8987218;R-HSA-8987156;R-HSA-8987220;R-HSA-8987255
R-HSA-3000178	ECM proteoglycans	4	79	0.00544302	0.22444	0.423617	6	23	0.00181102	9606	Homo sapiens	ITGB1;RPL5;TGFB1;ITGAX;B9D2		R-HSA-2424246;R-HSA-2426471;R-HSA-2681681;R-HSA-4086132;R-HSA-2681667;R-HSA-2327886
R-HSA-109581	Apoptosis	8	189	0.0130219	0.225495	0.423617	12	141	0.0111024	9606	Homo sapiens	GSN;UBC;PMAIP1;CD14;DYNLL1;PSMB8;PSMB9		R-HSA-211715;R-HSA-4331331;R-HSA-2562564;R-HSA-140214;R-HSA-508163;R-HSA-508162;R-HSA-211734;R-HSA-201622;R-HSA-140216;R-HSA-140217;R-HSA-139918;R-HSA-4331327
R-HSA-1280218	Adaptive Immune System	35	999	0.0688301	0.226345	0.423617	83	261	0.0205512	9606	Homo sapiens	ITGB1;H2-K1;COX6A1;CTSS;RNF213;RPS19;UBC;ELOB;CD14;B2M;CTSB;HERC6;BTF3;HSPA5;DTX3L;ITGA4;CD300A;MSN;DYNLL1;PSMB8;RUNX1;PSMB9;TAPBP;EEF1A1;CD300C2;TXNIP;ASB7;CLEC2D;PPIA		R-HSA-199043;R-HSA-9606162;R-HSA-9606163;R-HSA-199169;R-HSA-2025882;R-HSA-199558;R-HSA-983427;R-HSA-199566;R-HSA-983426;R-HSA-2130349;R-HSA-983425;R-HSA-983424;R-HSA-8863895;R-HSA-8850326;R-HSA-1168640;R-HSA-1168643;R-HSA-983709;R-HSA-983707;R-HSA-199062;R-HSA-9606151;R-HSA-199579;R-HSA-983703;R-HSA-5690702;R-HSA-389532;R-HSA-199576;R-HSA-983700;R-HSA-5690701;R-HSA-199583;R-HSA-9606159;R-HSA-198941;R-HSA-199587;R-HSA-2213248;R-HSA-5690740;R-HSA-8951595;R-HSA-202534;R-HSA-198955;R-HSA-198958;R-HSA-8863914;R-HSA-5696358;R-HSA-5685606;R-HSA-2130706;R-HSA-8850356;R-HSA-199093;R-HSA-390329;R-HSA-8951499;R-HSA-1236948;R-HSA-1236949;R-HSA-1236954;R-HSA-1112666;R-HSA-388809;R-HSA-1236935;R-HSA-202453;R-HSA-8851038;R-HSA-1236943;R-HSA-2213244;R-HSA-2213246;R-HSA-983150;R-HSA-8863973;R-HSA-983148;R-HSA-983147;R-HSA-388833;R-HSA-983146;R-HSA-5607728;R-HSA-983145;R-HSA-983144;R-HSA-2130504;R-HSA-983142;R-HSA-983140;R-HSA-983138;R-HSA-983422;R-HSA-983421;R-HSA-8863858;R-HSA-1236964;R-HSA-983161;R-HSA-1236965;R-HSA-1236970;R-HSA-1236971;R-HSA-5607724;R-HSA-983157;R-HSA-983156;R-HSA-199032;R-HSA-983153;R-HSA-983152
R-HSA-5687128	MAPK6/MAPK4 signaling	5	106	0.00730329	0.226524	0.423617	5	40	0.00314961	9606	Homo sapiens	JUN;CCND2;UBC;PSMB8;PSMB9		R-HSA-5692788;R-HSA-5692764;R-HSA-5687112;R-HSA-5687081;R-HSA-5692761
R-HSA-69613	p53-Independent G1/S DNA damage checkpoint	3	54	0.00372055	0.229972	0.423617	2	4	0.000314961	9606	Homo sapiens	UBC;PSMB8;PSMB9		R-HSA-69600;R-HSA-69598
R-HSA-69601	Ubiquitin Mediated Degradation of Phosphorylated Cdc25A	3	54	0.00372055	0.229972	0.423617	2	4	0.000314961	9606	Homo sapiens	UBC;PSMB8;PSMB9		R-HSA-69600;R-HSA-69598
R-HSA-69610	p53-Independent DNA Damage Response	3	54	0.00372055	0.229972	0.423617	2	4	0.000314961	9606	Homo sapiens	UBC;PSMB8;PSMB9		R-HSA-69600;R-HSA-69598
R-HSA-75815	Ubiquitin-dependent degradation of Cyclin D	3	54	0.00372055	0.229972	0.423617	2	5	0.000393701	9606	Homo sapiens	UBC;PSMB8;PSMB9		R-HSA-75825;R-HSA-75824
R-HSA-169911	Regulation of Apoptosis	3	54	0.00372055	0.229972	0.423617	2	5	0.000393701	9606	Homo sapiens	UBC;PSMB8;PSMB9		R-HSA-211715;R-HSA-211734
R-HSA-349425	Autodegradation of the E3 ubiquitin ligase COP1	3	54	0.00372055	0.229972	0.423617	2	5	0.000393701	9606	Homo sapiens	UBC;PSMB8;PSMB9		R-HSA-264444;R-HSA-264458
R-HSA-199992	trans-Golgi Network Vesicle Budding	4	80	0.00551192	0.230895	0.423617	7	19	0.00149606	9606	Homo sapiens	HSPA8;FTH1;CTSZ;RACK1		R-HSA-429815;R-HSA-432706;R-HSA-432707;R-HSA-432688;R-HSA-421836;R-HSA-434362;R-HSA-432712
R-HSA-166166	MyD88-independent TLR4 cascade	5	107	0.00737219	0.23206	0.423617	31	60	0.00472441	9606	Homo sapiens	JUN;UBC;IRF7;NOD1;CD14		R-HSA-177671;R-HSA-2569057;R-HSA-168136;R-HSA-2562541;R-HSA-937029;R-HSA-5684250;R-HSA-168915;R-HSA-5362500;R-HSA-936985;R-HSA-2201338;R-HSA-168921;R-HSA-166175;R-HSA-936941;R-HSA-2562564;R-HSA-166245;R-HSA-168933;R-HSA-450337;R-HSA-5684273;R-HSA-5362486;R-HSA-450346;R-HSA-450358;R-HSA-450292;R-HSA-936952;R-HSA-2559568;R-HSA-2213017;R-HSA-936951;R-HSA-168184;R-HSA-168440;R-HSA-166271;R-HSA-937075;R-HSA-936947
R-HSA-937061	TRIF(TICAM1)-mediated TLR4 signaling	5	107	0.00737219	0.23206	0.423617	29	58	0.00456693	9606	Homo sapiens	JUN;UBC;IRF7;NOD1;CD14		R-HSA-177671;R-HSA-2569057;R-HSA-168136;R-HSA-2562541;R-HSA-937029;R-HSA-5684250;R-HSA-168915;R-HSA-5362500;R-HSA-936985;R-HSA-2201338;R-HSA-168921;R-HSA-936941;R-HSA-2562564;R-HSA-166245;R-HSA-168933;R-HSA-450337;R-HSA-5684273;R-HSA-5362486;R-HSA-450346;R-HSA-450358;R-HSA-450292;R-HSA-936952;R-HSA-2213017;R-HSA-936951;R-HSA-168184;R-HSA-168440;R-HSA-166271;R-HSA-937075;R-HSA-936947
R-HSA-110314	Recognition of DNA damage by PCNA-containing replication complex	2	30	0.00206697	0.233982	0.423617	5	6	0.000472441	9606	Homo sapiens	UBC;PGLYRP1		R-HSA-5652005;R-HSA-5655466;R-HSA-5651992;R-HSA-5652009;R-HSA-5655481
R-HSA-446652	Interleukin-1 family signaling	7	163	0.0112305	0.234986	0.423617	26	79	0.00622047	9606	Homo sapiens	IL1R2;IL1B;UBC;NOD1;PSMB8;PSMB9		R-HSA-507719;R-HSA-446862;R-HSA-5684250;R-HSA-446868;R-HSA-450133;R-HSA-8948063;R-HSA-446684;R-HSA-446877;R-HSA-451418;R-HSA-446694;R-HSA-446692;R-HSA-449058;R-HSA-209063;R-HSA-209061;R-HSA-8948015;R-HSA-5684273;R-HSA-446894;R-HSA-446701;R-HSA-446634;R-HSA-446130;R-HSA-448703;R-HSA-168184;R-HSA-445757;R-HSA-445752;R-HSA-446648;R-HSA-445753
R-HSA-381340	Transcriptional regulation of white adipocyte differentiation	5	108	0.00744109	0.237635	0.423617	8	18	0.00141732	9606	Homo sapiens	CEBPB;RBM25;TGFB1;CCND2;ITGA4;B9D2		R-HSA-1183058;R-HSA-560473;R-HSA-560491;R-HSA-381377;R-HSA-560510;R-HSA-381283;R-HSA-977271;R-HSA-381337
R-HSA-2990846	SUMOylation	8	192	0.0132286	0.237781	0.423617	137	140	0.0110236	9606	Homo sapiens	EEF1A1;SP100;UBE2I;PTGES3;SUMO2;CKAP4;PRR13		R-HSA-4641350;R-HSA-4655431;R-HSA-4719436;R-HSA-4641345;R-HSA-4719424;R-HSA-4616015;R-HSA-4755524;R-HSA-4341070;R-HSA-4755526;R-HSA-4085296;R-HSA-4719448;R-HSA-3234081;R-HSA-3000383;R-HSA-4341072;R-HSA-3903017;R-HSA-4341073;R-HSA-4546385;R-HSA-4641362;R-HSA-4086059;R-HSA-3234084;R-HSA-4546387;R-HSA-4090408;R-HSA-4568914;R-HSA-4655440;R-HSA-4546386;R-HSA-4755536;R-HSA-3900194;R-HSA-4570463;R-HSA-4551768;R-HSA-3234094;R-HSA-4719447;R-HSA-4570467;R-HSA-4090390;R-HSA-3900177;R-HSA-4086036;R-HSA-3927824;R-HSA-4570485;R-HSA-3000348;R-HSA-4570493;R-HSA-4570489;R-HSA-4085372;R-HSA-2993769;R-HSA-3108203;R-HSA-8956365;R-HSA-4551683;R-HSA-4655374;R-HSA-4568846;R-HSA-3296126;R-HSA-2993790;R-HSA-2993784;R-HSA-4568848;R-HSA-4656914;R-HSA-3968362;R-HSA-2993781;R-HSA-4085350;R-HSA-2993780;R-HSA-4341016;R-HSA-4568863;R-HSA-3108212;R-HSA-3000433;R-HSA-2997616;R-HSA-4085347;R-HSA-4755478;R-HSA-3108209;R-HSA-4755479;R-HSA-3000434;R-HSA-3000399;R-HSA-6804485;R-HSA-4341025;R-HSA-4551724;R-HSA-4551727;R-HSA-4655404;R-HSA-4551721;R-HSA-4085331;R-HSA-4755494;R-HSA-4615987;R-HSA-3927886;R-HSA-3000411;R-HSA-4720446;R-HSA-4086088;R-HSA-4719423;R-HSA-4720432;R-HSA-4641342;R-HSA-4085318;R-HSA-4341048;R-HSA-4086083;R-HSA-3465545;R-HSA-4719413;R-HSA-4551738;R-HSA-4551616;R-HSA-4615872;R-HSA-4615873;R-HSA-4090288;R-HSA-4090284;R-HSA-5228508;R-HSA-6804468;R-HSA-3232162;R-HSA-4755419;R-HSA-4717521;R-HSA-4090281;R-HSA-4615889;R-HSA-4615900;R-HSA-4755411;R-HSA-3900070;R-HSA-4615910;R-HSA-3899291;R-HSA-5228525;R-HSA-3968414;R-HSA-4551655;R-HSA-4551649;R-HSA-5228523;R-HSA-4551648;R-HSA-5228521;R-HSA-4615905;R-HSA-4551661;R-HSA-3000449;R-HSA-3927959;R-HSA-3247493;R-HSA-3900047;R-HSA-4551679;R-HSA-4615933;R-HSA-4655355;R-HSA-3782535;R-HSA-4570496;R-HSA-4570499;R-HSA-4717461;R-HSA-4085994;R-HSA-4085992;R-HSA-2990842;R-HSA-4615839;R-HSA-2997709;R-HSA-4570528;R-HSA-2997706;R-HSA-4551604;R-HSA-2997723;R-HSA-4570553;R-HSA-4570554
R-HSA-2299718	Condensation of Prophase Chromosomes	3	55	0.00378944	0.238009	0.423617	9	10	0.000787402	9606	Homo sapiens	SET;PTGES3;HIST1H2BC		R-HSA-2245218;R-HSA-2429719;R-HSA-2288097;R-HSA-2301205;R-HSA-2294580;R-HSA-2172678;R-HSA-2294600;R-HSA-2294574;R-HSA-2294590
R-HSA-8854050	FBXL7 down-regulates AURKA during mitotic entry and in early mitosis	3	55	0.00378944	0.238009	0.423617	4	6	0.000472441	9606	Homo sapiens	UBC;PSMB8;PSMB9		R-HSA-8854071;R-HSA-8854051;R-HSA-8854044;R-HSA-8854041
R-HSA-174113	SCF-beta-TrCP mediated degradation of Emi1	3	55	0.00378944	0.238009	0.423617	2	3	0.00023622	9606	Homo sapiens	UBC;PSMB8;PSMB9		R-HSA-174203;R-HSA-174159
R-HSA-69620	Cell Cycle Checkpoints	11	279	0.0192228	0.238916	0.423617	16	56	0.00440945	9606	Homo sapiens	EEF1A1;RPS27;UBC;TXNIP;B9D2;MMP8;DYNLL1;PSMB8;HIST1H2BC;PRR13;PSMB9		R-HSA-69600;R-HSA-5683735;R-HSA-69891;R-HSA-141409;R-HSA-6799332;R-HSA-8852354;R-HSA-6804879;R-HSA-176264;R-HSA-141422;R-HSA-141423;R-HSA-264458;R-HSA-6804724;R-HSA-141431;R-HSA-264444;R-HSA-141439;R-HSA-69598
R-HSA-194315	Signaling by Rho GTPases	17	457	0.0314868	0.239553	0.423617	22	117	0.0092126	9606	Homo sapiens	ITGB1;SF3B5;RPS7;RSAD2;PTGES3;ARHGAP5;DYNLL1;EEF1A1;RPS27;TIMP2;S100A6;B9D2;RPL26;S100A9;S100A8;HIST1H2BC;PRR13		R-HSA-5668629;R-HSA-194913;R-HSA-5666160;R-HSA-5666129;R-HSA-2029465;R-HSA-194922;R-HSA-5666046;R-HSA-5625849;R-HSA-5625848;R-HSA-5625784;R-HSA-2029456;R-HSA-5625883;R-HSA-5666169;R-HSA-5669158;R-HSA-5625797;R-HSA-5625796;R-HSA-9626848;R-HSA-2130194;R-HSA-5666049;R-HSA-6798174;R-HSA-5625870;R-HSA-5625774
R-HSA-8939256	RUNX1 regulates transcription of genes involved in WNT signaling	1	9	0.000620091	0.240736	0.423617	4	4	0.000314961	9606	Homo sapiens	RUNX1		R-HSA-8877879;R-HSA-8932076;R-HSA-8877884;R-HSA-8932084
R-HSA-9027283	Erythropoietin activates STAT5	1	9	0.000620091	0.240736	0.423617	3	3	0.00023622	9606	Homo sapiens	JAK2		R-HSA-9012651;R-HSA-9012650;R-HSA-9012654
R-HSA-629587	Highly sodium permeable postsynaptic acetylcholine nicotinic receptors	1	9	0.000620091	0.240736	0.423617	2	2	0.00015748	9606	Homo sapiens	RPLP1		R-HSA-622325;R-HSA-629588
R-HSA-162585	Uncoating of the HIV Virion	1	9	0.000620091	0.240736	0.423617	2	2	0.00015748	9606	Homo sapiens	PPIA		R-HSA-173111;R-HSA-173642
R-HSA-3304351	Signaling by TGF-beta Receptor Complex in Cancer	1	9	0.000620091	0.240736	0.423617	5	7	0.000551181	9606	Homo sapiens	TGFB1;B9D2		R-HSA-3645780;R-HSA-3304394;R-HSA-3656382;R-HSA-3656523;R-HSA-3642203
R-HSA-176408	Regulation of APC/C activators between G1/S and early anaphase	4	82	0.00564972	0.243938	0.423617	6	14	0.00110236	9606	Homo sapiens	UBC;TXNIP;PSMB8;PSMB9		R-HSA-188371;R-HSA-174139;R-HSA-174203;R-HSA-141423;R-HSA-174079;R-HSA-174159
R-HSA-114608	Platelet degranulation	6	137	0.00943916	0.244758	0.423617	4	11	0.000866142	9606	Homo sapiens	SRGN;RPS14;TGFB1;LAMP1;HSPA5;B9D2;PPIA		R-HSA-482775;R-HSA-481010;R-HSA-481007;R-HSA-351323
R-HSA-8949613	Cristae formation	2	31	0.00213587	0.245219	0.423617	2	2	0.00015748	9606	Homo sapiens	MINOS1;ATP5E		R-HSA-8949609;R-HSA-8949580
R-HSA-1660516	Synthesis of PIPs at the early endosome membrane	2	31	0.00213587	0.245219	0.423617	2	13	0.00102362	9606	Homo sapiens	RPS7;PGAM1		R-HSA-1675939;R-HSA-1675974
R-HSA-8939902	Regulation of RUNX2 expression and activity	4	83	0.00571862	0.250521	0.423617	11	32	0.00251969	9606	Homo sapiens	STAT1;UBC;PSMB8;PSMB9		R-HSA-8939801;R-HSA-9008475;R-HSA-8939706;R-HSA-9009403;R-HSA-9008076;R-HSA-9009308;R-HSA-9008015;R-HSA-9007999;R-HSA-9008479;R-HSA-9008110;R-HSA-9009362
R-HSA-8852276	The role of GTSE1 in G2/M progression after G2 checkpoint	4	83	0.00571862	0.250521	0.423617	2	10	0.000787402	9606	Homo sapiens	HSP90AA1;UBC;PSMB8;PSMB9		R-HSA-8852354;R-HSA-8852362
R-HSA-5693532	DNA Double-Strand Break Repair	7	167	0.0115061	0.253107	0.423617	45	107	0.0084252	9606	Homo sapiens	UBE2I;PTGES3;SUMO2;UBC;PGLYRP1;MMP8;HIST1H2BC		R-HSA-5684887;R-HSA-5682967;R-HSA-5683735;R-HSA-69891;R-HSA-5684052;R-HSA-5682965;R-HSA-5684882;R-HSA-5683986;R-HSA-5685011;R-HSA-5693599;R-HSA-5682588;R-HSA-5686685;R-HSA-5683930;R-HSA-5682586;R-HSA-5693593;R-HSA-5683801;R-HSA-5683077;R-HSA-5682629;R-HSA-5686657;R-HSA-5693583;R-HSA-5693580;R-HSA-5683405;R-HSA-5686900;R-HSA-5686642;R-HSA-5686704;R-HSA-5682992;R-HSA-5693566;R-HSA-5683967;R-HSA-5693564;R-HSA-5683964;R-HSA-5683384;R-HSA-5693561;R-HSA-5683385;R-HSA-5682598;R-HSA-5684071;R-HSA-5682983;R-HSA-5685156;R-HSA-5693602;R-HSA-5693536;R-HSA-5683425;R-HSA-5682607;R-HSA-5682863;R-HSA-5693551;R-HSA-5693549;R-HSA-5682858
R-HSA-73893	DNA Damage Bypass	3	57	0.00392724	0.254219	0.423617	31	34	0.00267717	9606	Homo sapiens	UBC;ISG15;PGLYRP1		R-HSA-5653780;R-HSA-5655892;R-HSA-5656148;R-HSA-5653840;R-HSA-5656158;R-HSA-5655965;R-HSA-5653786;R-HSA-5655835;R-HSA-5651992;R-HSA-5655193;R-HSA-5653766;R-HSA-5655170;R-HSA-5653838;R-HSA-5654989;R-HSA-5653770;R-HSA-5654986;R-HSA-5654985;R-HSA-5652151;R-HSA-110307;R-HSA-110308;R-HSA-110311;R-HSA-5653756;R-HSA-5653754;R-HSA-110317;R-HSA-110316;R-HSA-110319;R-HSA-5655481;R-HSA-5652005;R-HSA-5655466;R-HSA-5652009;R-HSA-5656105
R-HSA-4641258	Degradation of DVL	3	57	0.00392724	0.254219	0.423617	4	7	0.000551181	9606	Homo sapiens	UBC;PSMB8;PSMB9		R-HSA-4641159;R-HSA-1504193;R-HSA-1504190;R-HSA-4641260
R-HSA-4641257	Degradation of AXIN	3	57	0.00392724	0.254219	0.423617	4	8	0.000629921	9606	Homo sapiens	UBC;PSMB8;PSMB9		R-HSA-3640861;R-HSA-3640874;R-HSA-4641256;R-HSA-4641129
R-HSA-9604323	Negative regulation of NOTCH4 signaling	3	57	0.00392724	0.254219	0.423617	2	6	0.000472441	9606	Homo sapiens	UBC;PSMB8;PSMB9		R-HSA-9604642;R-HSA-9604629
R-HSA-2122948	Activated NOTCH1 Transmits Signal to the Nucleus	2	32	0.00220477	0.256477	0.423617	5	21	0.00165354	9606	Homo sapiens	NEURL3;UBC		R-HSA-157632;R-HSA-1980074;R-HSA-1980118;R-HSA-1912357;R-HSA-1912386
R-HSA-5357801	Programmed Cell Death	8	197	0.0135731	0.258746	0.423617	13	154	0.012126	9606	Homo sapiens	GSN;UBC;PMAIP1;CD14;DYNLL1;PSMB8;PSMB9		R-HSA-211715;R-HSA-4331331;R-HSA-2562564;R-HSA-508163;R-HSA-508162;R-HSA-139918;R-HSA-140214;R-HSA-211734;R-HSA-201622;R-HSA-5675470;R-HSA-140216;R-HSA-140217;R-HSA-4331327
R-HSA-162589	Reverse Transcription of HIV RNA	1	10	0.00068899	0.263626	0.423617	11	11	0.000866142	9606	Homo sapiens	PPIA		R-HSA-164528;R-HSA-164512;R-HSA-164513;R-HSA-164503;R-HSA-164519;R-HSA-182795;R-HSA-182859;R-HSA-164520;R-HSA-164504;R-HSA-164505;R-HSA-173769
R-HSA-164516	Minus-strand DNA synthesis	1	10	0.00068899	0.263626	0.423617	7	7	0.000551181	9606	Homo sapiens	PPIA		R-HSA-164528;R-HSA-164503;R-HSA-164519;R-HSA-182795;R-HSA-182859;R-HSA-164520;R-HSA-164504
R-HSA-2562578	TRIF-mediated programmed cell death	1	10	0.00068899	0.263626	0.423617	3	3	0.00023622	9606	Homo sapiens	CD14		R-HSA-2562564;R-HSA-2569057;R-HSA-2562541
R-HSA-8931987	RUNX1 regulates estrogen receptor mediated transcription	1	10	0.00068899	0.263626	0.423617	7	8	0.000629921	9606	Homo sapiens	RUNX1		R-HSA-8932076;R-HSA-8931981;R-HSA-8932033;R-HSA-8932084;R-HSA-8932020;R-HSA-8932037;R-HSA-8932021
R-HSA-163754	Insulin effects increased synthesis of Xylulose-5-Phosphate	1	10	0.00068899	0.263626	0.423617	2	3	0.00023622	9606	Homo sapiens	TKT		R-HSA-163751;R-HSA-163741
R-HSA-8948747	Regulation of PTEN localization	1	10	0.00068899	0.263626	0.423617	2	4	0.000314961	9606	Homo sapiens	UBC		R-HSA-6807106;R-HSA-6807118
R-HSA-114516	Disinhibition of SNARE formation	1	10	0.00068899	0.263626	0.423617	1	2	0.00015748	9606	Homo sapiens	NOD1		R-HSA-114684
R-HSA-9026762	Biosynthesis of maresin conjugates in tissue regeneration (MCTR)	1	10	0.00068899	0.263626	0.423617	1	4	0.000314961	9606	Homo sapiens	TKT		R-HSA-9026780
R-HSA-5336415	Uptake and function of diphtheria toxin	1	10	0.00068899	0.263626	0.423617	1	5	0.000393701	9606	Homo sapiens	HSP90AA1		R-HSA-5336420
R-HSA-1234174	Cellular response to hypoxia	4	85	0.00585641	0.263796	0.423617	9	20	0.0015748	9606	Homo sapiens	UBC;ELOB;PSMB8;PSMB9		R-HSA-1234163;R-HSA-1234179;R-HSA-1234177;R-HSA-1234183;R-HSA-1234169;R-HSA-1234159;R-HSA-1234175;R-HSA-1234172;R-HSA-1234173
R-HSA-69306	DNA Replication	6	141	0.00971476	0.264998	0.423617	20	47	0.00370079	9606	Homo sapiens	NACA;UBC;TXNIP;PGLYRP1;PSMB8;PSMB9		R-HSA-68960;R-HSA-69152;R-HSA-69063;R-HSA-69127;R-HSA-68712;R-HSA-69068;R-HSA-68913;R-HSA-68914;R-HSA-68946;R-HSA-69074;R-HSA-68948;R-HSA-69140;R-HSA-69015;R-HSA-68950;R-HSA-69142;R-HSA-68825;R-HSA-69016;R-HSA-69144;R-HSA-69053;R-HSA-69116
R-HSA-202733	Cell surface interactions at the vascular wall	10	257	0.017707	0.265152	0.423617	18	64	0.00503937	9606	Homo sapiens	ITGB1;TGFB1;ITGA4;BSG;ITGAX;B9D2;MIF;CD47;PPIA;RUNX1		R-HSA-202723;R-HSA-202727;R-HSA-204485;R-HSA-204549;R-HSA-8870732;R-HSA-204392;R-HSA-202703;R-HSA-202706;R-HSA-204434;R-HSA-204465;R-HSA-5676133;R-HSA-202704;R-HSA-199093;R-HSA-204500;R-HSA-375133;R-HSA-375135;R-HSA-204600;R-HSA-375131
R-HSA-6803204	TP53 Regulates Transcription of Genes Involved in Cytochrome C Release	2	33	0.00227367	0.267743	0.423617	2	25	0.0019685	9606	Homo sapiens	PMAIP1		R-HSA-4331331;R-HSA-140214
R-HSA-157118	Signaling by NOTCH	10	258	0.0177759	0.268909	0.423617	23	154	0.012126	9606	Homo sapiens	JUN;STAT1;NEURL3;PTGES3;UBC;CKAP4;PSMB8;RUNX1;HIST1H2BC;PSMB9		R-HSA-157632;R-HSA-9021325;R-HSA-9013069;R-HSA-9604629;R-HSA-1980118;R-HSA-1912401;R-HSA-2172172;R-HSA-9604831;R-HSA-9604703;R-HSA-9604829;R-HSA-9604642;R-HSA-9604834;R-HSA-1852623;R-HSA-1980074;R-HSA-9013567;R-HSA-9014129;R-HSA-1912357;R-HSA-1912388;R-HSA-9021523;R-HSA-9604719;R-HSA-9021334;R-HSA-157629;R-HSA-1912386
R-HSA-5688426	Deubiquitination	11	288	0.0198429	0.270372	0.423617	58	77	0.00606299	9606	Homo sapiens	IFIH1;TGFB1;DDX58;TAF10;UBC;NOD1;B9D2;USP18;PSMB8;HIST1H2BC;PSMB9		R-HSA-688136;R-HSA-5690196;R-HSA-6782820;R-HSA-8869506;R-HSA-5689950;R-HSA-5696605;R-HSA-5688797;R-HSA-5696600;R-HSA-6781814;R-HSA-5689539;R-HSA-5696960;R-HSA-5665871;R-HSA-5690319;R-HSA-8865182;R-HSA-5690827;R-HSA-5696968;R-HSA-3640872;R-HSA-5690870;R-HSA-5689972;R-HSA-5689973;R-HSA-6781764;R-HSA-5691381;R-HSA-5696627;R-HSA-5697009;R-HSA-870437;R-HSA-6783177;R-HSA-6781897;R-HSA-5696997;R-HSA-936381;R-HSA-6781779;R-HSA-5690080;R-HSA-5696872;R-HSA-5690856;R-HSA-5696534;R-HSA-5689111;R-HSA-870479;R-HSA-6782628;R-HSA-5696914;R-HSA-5691411;R-HSA-936390;R-HSA-5690759;R-HSA-5688837;R-HSA-8869456;R-HSA-5696564;R-HSA-5696947;R-HSA-5696945;R-HSA-5665854;R-HSA-5696958;R-HSA-8862184;R-HSA-5690790;R-HSA-5691431;R-HSA-5696547;R-HSA-5690159;R-HSA-5691439;R-HSA-2179291;R-HSA-5690157;R-HSA-6782106;R-HSA-5690152
R-HSA-68827	CDT1 association with the CDC6:ORC:origin complex	3	59	0.00406504	0.270579	0.423617	2	3	0.00023622	9606	Homo sapiens	UBC;PSMB8;PSMB9		R-HSA-68825;R-HSA-68712
R-HSA-3371571	HSF1-dependent transactivation	3	59	0.00406504	0.270579	0.423617	5	8	0.000629921	9606	Homo sapiens	HSPA8;HSP90AA1;PTGES3		R-HSA-3371554;R-HSA-5324617;R-HSA-5082356;R-HSA-5082369;R-HSA-5082384
R-HSA-69541	Stabilization of p53	3	59	0.00406504	0.270579	0.423617	4	15	0.0011811	9606	Homo sapiens	UBC;PSMB8;PSMB9		R-HSA-6804724;R-HSA-6804879;R-HSA-264444;R-HSA-264458
R-HSA-2559580	Oxidative Stress Induced Senescence	5	114	0.00785449	0.271794	0.423617	12	40	0.00314961	9606	Homo sapiens	JUN;PTGES3;UBC;MSN;HIST1H2BC		R-HSA-3229089;R-HSA-3222593;R-HSA-3223200;R-HSA-450292;R-HSA-3222546;R-HSA-3222533;R-HSA-3240295;R-HSA-6804879;R-HSA-3225851;R-HSA-3225867;R-HSA-168136;R-HSA-3229102
R-HSA-171306	Packaging Of Telomere Ends	2	34	0.00234257	0.279006	0.423617	2	2	0.00015748	9606	Homo sapiens	PTGES3;HIST1H2BC		R-HSA-181450;R-HSA-176700
R-HSA-5602358	Diseases associated with the TLR signaling cascade	2	34	0.00234257	0.279006	0.423617	5	15	0.0011811	9606	Homo sapiens	UNC93B1;CD14		R-HSA-5602353;R-HSA-5602672;R-HSA-5602383;R-HSA-5607838;R-HSA-5602606
R-HSA-5260271	Diseases of Immune System	2	34	0.00234257	0.279006	0.423617	5	15	0.0011811	9606	Homo sapiens	UNC93B1;CD14		R-HSA-5602353;R-HSA-5602672;R-HSA-5602383;R-HSA-5607838;R-HSA-5602606
R-HSA-166016	Toll Like Receptor 4 (TLR4) Cascade	6	144	0.00992146	0.28045	0.423617	58	95	0.00748031	9606	Homo sapiens	JUN;UBC;IRF7;ITGAX;NOD1;CD14		R-HSA-177671;R-HSA-166286;R-HSA-936960;R-HSA-166284;R-HSA-936991;R-HSA-2559414;R-HSA-936986;R-HSA-166038;R-HSA-5362500;R-HSA-936985;R-HSA-166168;R-HSA-166041;R-HSA-166175;R-HSA-2562564;R-HSA-450337;R-HSA-450346;R-HSA-450358;R-HSA-937022;R-HSA-2213017;R-HSA-166072;R-HSA-166082;R-HSA-2201316;R-HSA-2569057;R-HSA-166091;R-HSA-168136;R-HSA-2562541;R-HSA-2201322;R-HSA-937029;R-HSA-5684250;R-HSA-168915;R-HSA-937050;R-HSA-2262775;R-HSA-166362;R-HSA-166363;R-HSA-2262777;R-HSA-2201338;R-HSA-168921;R-HSA-936942;R-HSA-936941;R-HSA-166119;R-HSA-166245;R-HSA-168933;R-HSA-5684273;R-HSA-5362486;R-HSA-2559439;R-HSA-2201293;R-HSA-937059;R-HSA-450292;R-HSA-169719;R-HSA-936952;R-HSA-2559568;R-HSA-936951;R-HSA-937079;R-HSA-168184;R-HSA-168440;R-HSA-166271;R-HSA-937075;R-HSA-936947
R-HSA-2995410	Nuclear Envelope (NE) Reassembly	4	88	0.00606311	0.283942	0.423617	14	24	0.00188976	9606	Homo sapiens	UBE2I;PIM1;CHMP4B;PRR13		R-HSA-9668405;R-HSA-9634169;R-HSA-9668415;R-HSA-3000449;R-HSA-9615901;R-HSA-9668419;R-HSA-9615937;R-HSA-9668389;R-HSA-9634219;R-HSA-9618378;R-HSA-9668395;R-HSA-9615945;R-HSA-9668398;R-HSA-9624845
R-HSA-164940	Nef mediated downregulation of MHC class I complex cell surface expression	1	11	0.000757889	0.285827	0.423617	4	4	0.000314961	9606	Homo sapiens	B2M		R-HSA-182243;R-HSA-182263;R-HSA-182279;R-HSA-182286
R-HSA-629597	Highly calcium permeable nicotinic acetylcholine receptors	1	11	0.000757889	0.285827	0.423617	2	2	0.00015748	9606	Homo sapiens	RPLP1		R-HSA-629599;R-HSA-622326
R-HSA-8875656	MET receptor recycling	1	11	0.000757889	0.285827	0.423617	2	2	0.00015748	9606	Homo sapiens	GM2A		R-HSA-8875661;R-HSA-8875659
R-HSA-8939242	RUNX1 regulates transcription of genes involved in differentiation of keratinocytes	1	11	0.000757889	0.285827	0.423617	6	8	0.000629921	9606	Homo sapiens	RUNX1		R-HSA-8955885;R-HSA-8955822;R-HSA-8938063;R-HSA-8955748;R-HSA-8955893;R-HSA-8938053
R-HSA-9020933	Interleukin-23 signaling	1	11	0.000757889	0.285827	0.423617	8	12	0.000944882	9606	Homo sapiens	JAK2		R-HSA-8950364;R-HSA-8950269;R-HSA-8952749;R-HSA-8950591;R-HSA-8950737;R-HSA-447130;R-HSA-8952823;R-HSA-8950583
R-HSA-8985947	Interleukin-9 signaling	1	11	0.000757889	0.285827	0.423617	6	12	0.000944882	9606	Homo sapiens	STAT1		R-HSA-8985929;R-HSA-8985981;R-HSA-8985900;R-HSA-8985966;R-HSA-8985988;R-HSA-8985943
R-HSA-8866904	Negative regulation of activity of TFAP2 (AP-2) family transcription factors	1	11	0.000757889	0.285827	0.423617	3	6	0.000472441	9606	Homo sapiens	UBE2I		R-HSA-3234081;R-HSA-3234084;R-HSA-3234094
R-HSA-111453	BH3-only proteins associate with and inactivate anti-apoptotic BCL-2 members	1	11	0.000757889	0.285827	0.423617	2	4	0.000314961	9606	Homo sapiens	PMAIP1		R-HSA-508163;R-HSA-508162
R-HSA-3785653	Myoclonic epilepsy of Lafora	1	11	0.000757889	0.285827	0.423617	1	2	0.00015748	9606	Homo sapiens	UBC		R-HSA-3797226
R-HSA-1253288	Downregulation of ERBB4 signaling	1	11	0.000757889	0.285827	0.423617	2	5	0.000393701	9606	Homo sapiens	UBC		R-HSA-1253282;R-HSA-1977296
R-HSA-8849469	PTK6 Regulates RTKs and Their Effectors AKT1 and DOK1	1	11	0.000757889	0.285827	0.423617	1	8	0.000629921	9606	Homo sapiens	UBC		R-HSA-8848829
R-HSA-432722	Golgi Associated Vesicle Biogenesis	3	61	0.00420284	0.28705	0.423617	3	7	0.000551181	9606	Homo sapiens	HSPA8;FTH1;RACK1		R-HSA-429815;R-HSA-421836;R-HSA-434362
R-HSA-5362768	Hh mutants that don't undergo autocatalytic processing are degraded by ERAD	3	61	0.00420284	0.28705	0.423617	2	6	0.000472441	9606	Homo sapiens	UBC;PSMB8;PSMB9		R-HSA-5387392;R-HSA-5483238
R-HSA-5676590	NIK-->noncanonical NF-kB signaling	3	61	0.00420284	0.28705	0.423617	2	9	0.000708661	9606	Homo sapiens	UBC;PSMB8;PSMB9		R-HSA-5607731;R-HSA-5607725
R-HSA-109606	Intrinsic Pathway for Apoptosis	3	61	0.00420284	0.28705	0.423617	8	62	0.00488189	9606	Homo sapiens	PMAIP1;DYNLL1		R-HSA-4331331;R-HSA-140214;R-HSA-508163;R-HSA-508162;R-HSA-140216;R-HSA-140217;R-HSA-139918;R-HSA-4331327
R-HSA-9006335	Signaling by Erythropoietin	2	35	0.00241146	0.290257	0.423617	24	24	0.00188976	9606	Homo sapiens	GM2A;JAK2		R-HSA-9027273;R-HSA-9027272;R-HSA-9027275;R-HSA-9012651;R-HSA-9012650;R-HSA-9027274;R-HSA-9027373;R-HSA-9012654;R-HSA-9027425;R-HSA-9029155;R-HSA-9029158;R-HSA-9021627;R-HSA-9029149;R-HSA-9006332;R-HSA-9029151;R-HSA-9032478;R-HSA-9029150;R-HSA-9027281;R-HSA-9012657;R-HSA-9027280;R-HSA-9024723;R-HSA-9006323;R-HSA-9006325;R-HSA-9024726
R-HSA-917729	Endosomal Sorting Complex Required For Transport (ESCRT)	2	35	0.00241146	0.290257	0.423617	4	4	0.000314961	9606	Homo sapiens	UBC;CHMP4B		R-HSA-917693;R-HSA-917700;R-HSA-917730;R-HSA-917696
R-HSA-1592389	Activation of Matrix Metalloproteinases	2	35	0.00241146	0.290257	0.423617	5	27	0.00212598	9606	Homo sapiens	TIMP2;MMP8		R-HSA-1604360;R-HSA-1592349;R-HSA-1592398;R-HSA-1604350;R-HSA-1604368
R-HSA-1912408	Pre-NOTCH Transcription and Translation	4	89	0.00613201	0.29071	0.423617	6	28	0.00220472	9606	Homo sapiens	JUN;PTGES3;RUNX1;HIST1H2BC		R-HSA-9604834;R-HSA-1912401;R-HSA-9604831;R-HSA-9604703;R-HSA-9604719;R-HSA-9604829
R-HSA-5250924	B-WICH complex positively regulates rRNA expression	3	62	0.00427174	0.295316	0.423617	3	3	0.00023622	9606	Homo sapiens	PTGES3;MIF;HIST1H2BC		R-HSA-5250930;R-HSA-5250947;R-HSA-5250938
R-HSA-1221632	Meiotic synapsis	3	62	0.00427174	0.295316	0.423617	5	6	0.000472441	9606	Homo sapiens	UBE2I;PTGES3;HIST1H2BC		R-HSA-912505;R-HSA-912408;R-HSA-912470;R-HSA-912467;R-HSA-912450
R-HSA-5610780	Degradation of GLI1 by the proteasome	3	62	0.00427174	0.295316	0.423617	3	6	0.000472441	9606	Homo sapiens	UBC;PSMB8;PSMB9		R-HSA-5610758;R-HSA-5610742;R-HSA-5610760
R-HSA-5610783	Degradation of GLI2 by the proteasome	3	62	0.00427174	0.295316	0.423617	2	5	0.000393701	9606	Homo sapiens	UBC;PSMB8;PSMB9		R-HSA-5610757;R-HSA-5610745
R-HSA-5610785	GLI3 is processed to GLI3R by the proteasome	3	62	0.00427174	0.295316	0.423617	2	5	0.000393701	9606	Homo sapiens	UBC;PSMB8;PSMB9		R-HSA-5610754;R-HSA-5610746
R-HSA-187577	SCF(Skp2)-mediated degradation of p27/p21	3	62	0.00427174	0.295316	0.423617	2	7	0.000551181	9606	Homo sapiens	UBC;PSMB8;PSMB9		R-HSA-187574;R-HSA-187575
R-HSA-5696398	Nucleotide Excision Repair	5	119	0.00819898	0.301007	0.423617	26	36	0.00283465	9606	Homo sapiens	UBE2I;SUMO2;UBC;PGLYRP1		R-HSA-5696465;R-HSA-5696670;R-HSA-6781867;R-HSA-5696664;R-HSA-6790454;R-HSA-6782069;R-HSA-6782004;R-HSA-5689861;R-HSA-6782131;R-HSA-5696655;R-HSA-6782141;R-HSA-6782204;R-HSA-6782138;R-HSA-5690996;R-HSA-5690997;R-HSA-6782211;R-HSA-6782208;R-HSA-5691000;R-HSA-5691001;R-HSA-6790487;R-HSA-5690213;R-HSA-6782227;R-HSA-6782224;R-HSA-6782943;R-HSA-5690988;R-HSA-6782234
R-HSA-5334118	DNA methylation	2	36	0.00248036	0.301486	0.423617	7	7	0.000551181	9606	Homo sapiens	PTGES3;HIST1H2BC		R-HSA-5334097;R-HSA-5334160;R-HSA-5334099;R-HSA-5334179;R-HSA-5334164;R-HSA-5334151;R-HSA-5334152
R-HSA-2173789	TGF-beta receptor signaling activates SMADs	2	36	0.00248036	0.301486	0.423617	23	39	0.00307087	9606	Homo sapiens	TGFB1;UBC;B9D2		R-HSA-170850;R-HSA-178178;R-HSA-2128994;R-HSA-173542;R-HSA-2176452;R-HSA-178218;R-HSA-2187368;R-HSA-173483;R-HSA-173512;R-HSA-2127562;R-HSA-170861;R-HSA-178189;R-HSA-177107;R-HSA-170835;R-HSA-170868;R-HSA-2187382;R-HSA-2169046;R-HSA-170843;R-HSA-2179291;R-HSA-2169050;R-HSA-2179293;R-HSA-170846;R-HSA-170844
R-HSA-68962	Activation of the pre-replicative complex	2	36	0.00248036	0.301486	0.423617	2	9	0.000708661	9606	Homo sapiens	NACA;PGLYRP1		R-HSA-68960;R-HSA-68914
R-HSA-9012852	Signaling by NOTCH3	3	63	0.00434064	0.303596	0.423617	6	37	0.00291339	9606	Homo sapiens	STAT1;NEURL3;UBC		R-HSA-9021325;R-HSA-9013069;R-HSA-9013567;R-HSA-9014129;R-HSA-9021523;R-HSA-9021334
R-HSA-195253	Degradation of beta-catenin by the destruction complex	4	91	0.00626981	0.304307	0.423617	13	23	0.00181102	9606	Homo sapiens	EEF1A1;UBC;PSMB8;PSMB9		R-HSA-195300;R-HSA-2130279;R-HSA-195275;R-HSA-2130282;R-HSA-195304;R-HSA-2130286;R-HSA-5229343;R-HSA-195283;R-HSA-195251;R-HSA-195280;R-HSA-195318;R-HSA-5246693;R-HSA-195287
R-HSA-9665230	Drug resistance in ERBB2 KD mutants	1	12	0.000826788	0.307361	0.423617	8	8	0.000629921	9606	Homo sapiens	HSP90AA1		R-HSA-9665315;R-HSA-9665232;R-HSA-9665280;R-HSA-9665286;R-HSA-9665284;R-HSA-9665304;R-HSA-9665311;R-HSA-9665278
R-HSA-433692	Proton-coupled monocarboxylate transport	1	12	0.000826788	0.307361	0.423617	2	2	0.00015748	9606	Homo sapiens	BSG		R-HSA-433698;R-HSA-9645220
R-HSA-937042	IRAK2 mediated activation of TAK1 complex	1	12	0.000826788	0.307361	0.423617	4	5	0.000393701	9606	Homo sapiens	UBC		R-HSA-936942;R-HSA-936991;R-HSA-936986;R-HSA-936960
R-HSA-450341	Activation of the AP-1 family of transcription factors	1	12	0.000826788	0.307361	0.423617	3	5	0.000393701	9606	Homo sapiens	JUN		R-HSA-450292;R-HSA-168440;R-HSA-168136
R-HSA-5649702	APEX1-Independent Resolution of AP Sites via the Single Nucleotide Replacement Pathway	1	12	0.000826788	0.307361	0.423617	5	9	0.000708661	9606	Homo sapiens	PNKP		R-HSA-5649734;R-HSA-5649726;R-HSA-5649724;R-HSA-5649723;R-HSA-5649705
R-HSA-2465910	MASTL Facilitates Mitotic Progression	1	12	0.000826788	0.307361	0.423617	2	4	0.000314961	9606	Homo sapiens	ARPP19		R-HSA-2430552;R-HSA-2168079
R-HSA-9020958	Interleukin-21 signaling	1	12	0.000826788	0.307361	0.423617	2	5	0.000393701	9606	Homo sapiens	STAT1		R-HSA-9006873;R-HSA-9006870
R-HSA-112411	MAPK1 (ERK2) activation	1	12	0.000826788	0.307361	0.423617	1	3	0.00023622	9606	Homo sapiens	JAK2		R-HSA-109858
R-HSA-450520	HuR (ELAVL1) binds and stabilizes mRNA	1	12	0.000826788	0.307361	0.423617	2	7	0.000551181	9606	Homo sapiens	SET		R-HSA-450595;R-HSA-450387
R-HSA-264870	Caspase-mediated cleavage of cytoskeletal proteins	1	12	0.000826788	0.307361	0.423617	1	10	0.000787402	9606	Homo sapiens	GSN		R-HSA-201622
R-HSA-69052	Switching of origins to a post-replicative state	4	92	0.00633871	0.311132	0.423617	4	9	0.000708661	9606	Homo sapiens	UBC;TXNIP;PSMB8;PSMB9		R-HSA-68946;R-HSA-68948;R-HSA-69015;R-HSA-69016
R-HSA-73772	RNA Polymerase I Promoter Escape	3	64	0.00440954	0.311886	0.423617	2	2	0.00015748	9606	Homo sapiens	PTGES3;LLPH;HIST1H2BC		R-HSA-73769;R-HSA-74986
R-HSA-5387390	Hh mutants abrogate ligand secretion	3	64	0.00440954	0.311886	0.423617	2	7	0.000551181	9606	Homo sapiens	UBC;PSMB8;PSMB9		R-HSA-5387392;R-HSA-5483238
R-HSA-5673000	RAF activation	2	37	0.00254926	0.312684	0.423617	3	10	0.000787402	9606	Homo sapiens	EEF1A1;JAK2		R-HSA-5672961;R-HSA-5672957;R-HSA-5672969
R-HSA-186763	Downstream signal transduction	2	37	0.00254926	0.312684	0.423617	3	16	0.00125984	9606	Homo sapiens	GM2A;STAT1		R-HSA-382052;R-HSA-380782;R-HSA-382056
R-HSA-9648025	EML4 and NUDC in mitotic spindle formation	5	121	0.00833678	0.312833	0.423617	1	5	0.000393701	9606	Homo sapiens	EEF1A1;RPS27;B9D2;DYNLL1;PRR13		R-HSA-9648114
R-HSA-1168372	Downstream signaling events of B Cell Receptor (BCR)	4	93	0.00640761	0.317972	0.423617	3	14	0.00110236	9606	Homo sapiens	UBC;PPIA;PSMB8;PSMB9		R-HSA-1168640;R-HSA-1168643;R-HSA-2025882
R-HSA-1433557	Signaling by SCF-KIT	3	65	0.00447843	0.320183	0.423617	6	36	0.00283465	9606	Homo sapiens	STAT1;JAK2		R-HSA-1433456;R-HSA-1470012;R-HSA-1470010;R-HSA-1433451;R-HSA-1470009;R-HSA-1433418
R-HSA-1980145	Signaling by NOTCH2	2	38	0.00261816	0.323843	0.423617	2	20	0.0015748	9606	Homo sapiens	NEURL3;UBC		R-HSA-2172172;R-HSA-157629
R-HSA-8875555	MET activates RAP1 and RAC1	1	13	0.000895687	0.328246	0.423617	5	5	0.000393701	9606	Homo sapiens	GM2A		R-HSA-8875591;R-HSA-8875558;R-HSA-8875540;R-HSA-8875568;R-HSA-8875576
R-HSA-9027277	Erythropoietin activates Phospholipase C gamma (PLCG)	1	13	0.000895687	0.328246	0.423617	3	3	0.00023622	9606	Homo sapiens	JAK2		R-HSA-9027373;R-HSA-9032478;R-HSA-9027425
R-HSA-629594	Highly calcium permeable postsynaptic nicotinic acetylcholine receptors	1	13	0.000895687	0.328246	0.423617	2	2	0.00015748	9606	Homo sapiens	RPLP1		R-HSA-629595;R-HSA-629596
R-HSA-9014325	TICAM1,TRAF6-dependent induction of TAK1 complex	1	13	0.000895687	0.328246	0.423617	5	6	0.000472441	9606	Homo sapiens	UBC		R-HSA-847070;R-HSA-450259;R-HSA-177690;R-HSA-177692;R-HSA-9628444
R-HSA-2586552	Signaling by Leptin	1	13	0.000895687	0.328246	0.423617	15	19	0.00149606	9606	Homo sapiens	JAK2		R-HSA-2671850;R-HSA-2672302;R-HSA-2671855;R-HSA-2671872;R-HSA-2671873;R-HSA-2671747;R-HSA-2671876;R-HSA-2671868;R-HSA-2671742;R-HSA-2671839;R-HSA-2586559;R-HSA-2586555;R-HSA-2671829;R-HSA-2586553;R-HSA-2671862
R-HSA-6803544	Ion influx/efflux at host-pathogen interface	1	13	0.000895687	0.328246	0.423617	1	2	0.00015748	9606	Homo sapiens	ATOX1		R-HSA-6803545
R-HSA-380612	Metabolism of serotonin	1	13	0.000895687	0.328246	0.423617	1	2	0.00015748	9606	Homo sapiens	ALDH2		R-HSA-380608
R-HSA-113501	Inhibition of replication initiation of damaged DNA by RB1/E2F1	1	13	0.000895687	0.328246	0.423617	1	3	0.00023622	9606	Homo sapiens	NACA		R-HSA-113504
R-HSA-390666	Serotonin receptors	1	13	0.000895687	0.328246	0.423617	1	3	0.00023622	9606	Homo sapiens	RPL26		R-HSA-390930
R-HSA-110056	MAPK3 (ERK1) activation	1	13	0.000895687	0.328246	0.423617	1	4	0.000314961	9606	Homo sapiens	JAK2		R-HSA-109857
R-HSA-9664873	Pexophagy	1	13	0.000895687	0.328246	0.423617	1	13	0.00102362	9606	Homo sapiens	UBC		R-HSA-9674127
R-HSA-194441	Metabolism of non-coding RNA	3	66	0.00454733	0.328482	0.423617	6	6	0.000472441	9606	Homo sapiens	SNRPE;PRR13;SNRPB		R-HSA-191763;R-HSA-191825;R-HSA-191830;R-HSA-191786;R-HSA-191784;R-HSA-191790
R-HSA-191859	snRNP Assembly	3	66	0.00454733	0.328482	0.423617	6	6	0.000472441	9606	Homo sapiens	SNRPE;PRR13;SNRPB		R-HSA-191763;R-HSA-191825;R-HSA-191830;R-HSA-191786;R-HSA-191784;R-HSA-191790
R-HSA-4608870	Asymmetric localization of PCP proteins	3	66	0.00454733	0.328482	0.423617	2	7	0.000551181	9606	Homo sapiens	UBC;PSMB8;PSMB9		R-HSA-4608855;R-HSA-4608852
R-HSA-5607761	Dectin-1 mediated noncanonical NF-kB signaling	3	66	0.00454733	0.328482	0.423617	2	9	0.000708661	9606	Homo sapiens	UBC;PSMB8;PSMB9		R-HSA-5607731;R-HSA-5607725
R-HSA-1430728	Metabolism	116	3650	0.251481	0.334444	0.423617	115	2241	0.176457	9606	Homo sapiens	ITGB1;RPL5;RPL30;RBM25;RPL32;RPL34;RPLP1;LST1;RPL8;COX6A1;RPL9;HK2;RPL6;RPS15;RPS14;RPS17;GNGT2;RPS16;PNP;GM2A;RPS19;RPL18A;ALDH2;RPS18;BSG;SUMO2;RPL36;RPL35;RPLP2;RPL38;RPS11;RPS10;RPL39;RPS13;COX8A;HSP90AA1;RPS7;RPL21;ITGA4;RPS8;PGAM1;RPS5;RPL23;RPS6;RPL22;RPSA;RUNX1;EEF1A1;RPL37A;RPL24;PLIN2;RPL27;SRSF5;RPL26;RPL29;TKT;RPL28;PRR13;RPL10;RPL12;RPL11;MGST1;RPS27L;GLRX;RPS15A;ATP5E;UBC;RPL14;RPS3;RPL13;RPL15;RPS2;RPL18;RPL17;RPL19;NDUFA7;RPL41;UBE2I;PTGES3;RPL35A;PARP14;PSMB8;PSMB9;RPS26;RPS25;MARCKS;RPS28;RPS27;RPS3A1;RPS29;RPL27A;ASB7;RPS20;CPEB2;RPS21;RPS23		R-HSA-2161187;R-HSA-74242;R-HSA-6799202;R-HSA-209924;R-HSA-74249;R-HSA-499981;R-HSA-2161195;R-HSA-381706;R-HSA-71445;R-HSA-70420;R-HSA-1655823;R-HSA-4546387;R-HSA-8936849;R-HSA-1675780;R-HSA-5653878;R-HSA-194083;R-HSA-5653873;R-HSA-5653886;R-HSA-71723;R-HSA-6799179;R-HSA-6799178;R-HSA-170796;R-HSA-6799191;R-HSA-109624;R-HSA-6799197;R-HSA-2023973;R-HSA-6799196;R-HSA-2023971;R-HSA-5333615;R-HSA-1676124;R-HSA-9661397;R-HSA-266050;R-HSA-266051;R-HSA-2161768;R-HSA-265295;R-HSA-1676114;R-HSA-1605717;R-HSA-560473;R-HSA-265296;R-HSA-9026780;R-HSA-8937169;R-HSA-71515;R-HSA-353125;R-HSA-399978;R-HSA-373867;R-HSA-8937191;R-HSA-2161745;R-HSA-71541;R-HSA-2408529;R-HSA-373875;R-HSA-5423653;R-HSA-202111;R-HSA-1676133;R-HSA-111742;R-HSA-1676185;R-HSA-111746;R-HSA-163214;R-HSA-202127;R-HSA-202129;R-HSA-163217;R-HSA-191382;R-HSA-1989770;R-HSA-202137;R-HSA-450971;R-HSA-71324;R-HSA-163741;R-HSA-1675961;R-HSA-2161792;R-HSA-112033;R-HSA-1855165;R-HSA-198818;R-HSA-211873;R-HSA-400037;R-HSA-202144;R-HSA-112034;R-HSA-71588;R-HSA-163751;R-HSA-71335;R-HSA-400046;R-HSA-3781009;R-HSA-381612;R-HSA-1497784;R-HSA-76466;R-HSA-422320;R-HSA-176059;R-HSA-3780995;R-HSA-1675939;R-HSA-209859;R-HSA-1855198;R-HSA-1605595;R-HSA-1497810;R-HSA-8938073;R-HSA-1497796;R-HSA-2161907;R-HSA-9026911;R-HSA-211924;R-HSA-400092;R-HSA-2161917;R-HSA-453337;R-HSA-1675974;R-HSA-164834;R-HSA-70369;R-HSA-1676024;R-HSA-164832;R-HSA-8866405;R-HSA-453346;R-HSA-372448;R-HSA-215526;R-HSA-400097;R-HSA-71654;R-HSA-453358;R-HSA-453356;R-HSA-164840;R-HSA-211962;R-HSA-5333678
R-HSA-110330	Recognition and association of DNA glycosylase with site containing an affected purine	2	39	0.00268706	0.334955	0.423617	2	10	0.000787402	9606	Homo sapiens	PTGES3;HIST1H2BC		R-HSA-9629195;R-HSA-9629373
R-HSA-445989	TAK1 activates NFkB by phosphorylation and activation of IKKs complex	2	39	0.00268706	0.334955	0.423617	1	5	0.000393701	9606	Homo sapiens	UBC;NOD1		R-HSA-168184
R-HSA-917977	Transferrin endocytosis and recycling	2	39	0.00268706	0.334955	0.423617	2	11	0.000866142	9606	Homo sapiens	NACA;RPL26		R-HSA-5252133;R-HSA-917841
R-HSA-5678895	Defective CFTR causes cystic fibrosis	3	67	0.00461623	0.336779	0.423617	3	7	0.000551181	9606	Homo sapiens	UBC;PSMB8;PSMB9		R-HSA-8866854;R-HSA-8866858;R-HSA-8866856
R-HSA-8956321	Nucleotide salvage	3	68	0.00468513	0.34507	0.423617	4	21	0.00165354	9606	Homo sapiens	PNP;RPL11;RPL39		R-HSA-112033;R-HSA-2161187;R-HSA-112034;R-HSA-109624
R-HSA-2644603	Signaling by NOTCH1 in Cancer	3	68	0.00468513	0.34507	0.423617	7	39	0.00307087	9606	Homo sapiens	NEURL3;UBC;CKAP4		R-HSA-2220976;R-HSA-2900765;R-HSA-2220944;R-HSA-2769007;R-HSA-2220982;R-HSA-2730752;R-HSA-2737728
R-HSA-68867	Assembly of the pre-replicative complex	3	68	0.00468513	0.34507	0.423617	2	12	0.000944882	9606	Homo sapiens	UBC;PSMB8;PSMB9		R-HSA-68825;R-HSA-68712
R-HSA-2894858	Signaling by NOTCH1 HD+PEST Domain Mutants in Cancer	3	68	0.00468513	0.34507	0.423617	3	21	0.00165354	9606	Homo sapiens	NEURL3;UBC;CKAP4		R-HSA-2220976;R-HSA-2900765;R-HSA-2220982
R-HSA-2644602	Signaling by NOTCH1 PEST Domain Mutants in Cancer	3	68	0.00468513	0.34507	0.423617	3	21	0.00165354	9606	Homo sapiens	NEURL3;UBC;CKAP4		R-HSA-2220944;R-HSA-2769007;R-HSA-2220982
R-HSA-2644606	Constitutive Signaling by NOTCH1 PEST Domain Mutants	3	68	0.00468513	0.34507	0.423617	3	21	0.00165354	9606	Homo sapiens	NEURL3;UBC;CKAP4		R-HSA-2220944;R-HSA-2769007;R-HSA-2220982
R-HSA-2894862	Constitutive Signaling by NOTCH1 HD+PEST Domain Mutants	3	68	0.00468513	0.34507	0.423617	3	21	0.00165354	9606	Homo sapiens	NEURL3;UBC;CKAP4		R-HSA-2220976;R-HSA-2900765;R-HSA-2220982
R-HSA-5637815	Signaling by Ligand-Responsive EGFR Variants in Cancer	2	40	0.00275596	0.346013	0.423617	23	23	0.00181102	9606	Homo sapiens	HSP90AA1;UBC		R-HSA-1218833;R-HSA-1225947;R-HSA-1226014;R-HSA-1225950;R-HSA-1225951;R-HSA-1226012;R-HSA-1225949;R-HSA-1220610;R-HSA-1220611;R-HSA-1247842;R-HSA-1247841;R-HSA-1226016;R-HSA-1225952;R-HSA-1220614;R-HSA-1225956;R-HSA-1220612;R-HSA-1247844;R-HSA-1225957;R-HSA-1220613;R-HSA-1218824;R-HSA-1225960;R-HSA-1225961;R-HSA-1169421
R-HSA-1236382	Constitutive Signaling by Ligand-Responsive EGFR Cancer Variants	2	40	0.00275596	0.346013	0.423617	23	23	0.00181102	9606	Homo sapiens	HSP90AA1;UBC		R-HSA-1218833;R-HSA-1225947;R-HSA-1226014;R-HSA-1225950;R-HSA-1225951;R-HSA-1226012;R-HSA-1225949;R-HSA-1220610;R-HSA-1220611;R-HSA-1247842;R-HSA-1247841;R-HSA-1226016;R-HSA-1225952;R-HSA-1220614;R-HSA-1225956;R-HSA-1220612;R-HSA-1247844;R-HSA-1225957;R-HSA-1220613;R-HSA-1218824;R-HSA-1225960;R-HSA-1225961;R-HSA-1169421
R-HSA-168638	NOD1/2 Signaling Pathway	2	40	0.00275596	0.346013	0.423617	13	18	0.00141732	9606	Homo sapiens	UBC;NOD1		R-HSA-741386;R-HSA-688136;R-HSA-688137;R-HSA-706479;R-HSA-622415;R-HSA-741411;R-HSA-622310;R-HSA-168400;R-HSA-688985;R-HSA-168405;R-HSA-741395;R-HSA-168184;R-HSA-622420
R-HSA-9652282	Drug-mediated inhibition of ERBB2 signaling	1	14	0.000964586	0.348503	0.423617	3	3	0.00023622	9606	Homo sapiens	HSP90AA1		R-HSA-9652277;R-HSA-9652264;R-HSA-9665726
R-HSA-5467337	APC truncation mutants have impaired AXIN binding	1	14	0.000964586	0.348503	0.423617	1	1	7.87402e-05	9606	Homo sapiens	EEF1A1		R-HSA-4791278
R-HSA-5467340	AXIN missense mutants destabilize the destruction complex	1	14	0.000964586	0.348503	0.423617	1	1	7.87402e-05	9606	Homo sapiens	EEF1A1		R-HSA-4839734
R-HSA-5467348	Truncations of AMER1 destabilize the destruction complex	1	14	0.000964586	0.348503	0.423617	1	1	7.87402e-05	9606	Homo sapiens	EEF1A1		R-HSA-4839746
R-HSA-2025928	Calcineurin activates NFAT	1	14	0.000964586	0.348503	0.423617	1	2	0.00015748	9606	Homo sapiens	PPIA		R-HSA-2025882
R-HSA-192905	vRNP Assembly	1	14	0.000964586	0.348503	0.423617	1	2	0.00015748	9606	Homo sapiens	HSP90AA1		R-HSA-192830
R-HSA-4839744	truncated APC mutants destabilize the destruction complex	1	14	0.000964586	0.348503	0.423617	1	2	0.00015748	9606	Homo sapiens	EEF1A1		R-HSA-4791278
R-HSA-9645460	Alpha-protein kinase 1 signaling pathway	1	14	0.000964586	0.348503	0.423617	4	10	0.000787402	9606	Homo sapiens	UBC		R-HSA-9645442;R-HSA-9645394;R-HSA-9645414;R-HSA-9645406
R-HSA-425381	Bicarbonate transporters	1	14	0.000964586	0.348503	0.423617	1	4	0.000314961	9606	Homo sapiens	GSN		R-HSA-425577
R-HSA-1483248	Synthesis of PIPs at the ER membrane	1	14	0.000964586	0.348503	0.423617	1	5	0.000393701	9606	Homo sapiens	CPEB2		R-HSA-1676124
R-HSA-8876493	InlA-mediated entry of Listeria monocytogenes into host cells	1	14	0.000964586	0.348503	0.423617	1	5	0.000393701	9606	Homo sapiens	UBC		R-HSA-8877003
R-HSA-9635465	Suppression of apoptosis	1	14	0.000964586	0.348503	0.423617	1	7	0.000551181	9606	Homo sapiens	RNF213		R-HSA-9635609
R-HSA-1640170	Cell Cycle	24	715	0.0492628	0.349947	0.423617	150	435	0.034252	9606	Homo sapiens	HSP90AA1;UBE2I;SET;PTGES3;MMP8;DYNLL1;ARPP19;PSMB8;PSMB9;EEF1A1;RPS27;CCND2;PTTG1;NACA;UBC;PIM1;TXNIP;CHMP4B;B9D2;PGLYRP1;JAK2;HIST1H2BC;PRR13		R-HSA-69891;R-HSA-375302;R-HSA-8852354;R-HSA-69127;R-HSA-174088;R-HSA-2990880;R-HSA-2294574;R-HSA-8852362;R-HSA-264458;R-HSA-2990882;R-HSA-69140;R-HSA-912408;R-HSA-69142;R-HSA-2294580;R-HSA-69144;R-HSA-174104;R-HSA-8853405;R-HSA-174105;R-HSA-188191;R-HSA-2294590;R-HSA-69152;R-HSA-380455;R-HSA-3000335;R-HSA-174119;R-HSA-2172678;R-HSA-9018017;R-HSA-174120;R-HSA-174121;R-HSA-8853419;R-HSA-2168079;R-HSA-68913;R-HSA-75825;R-HSA-75824;R-HSA-2429719;R-HSA-68914;R-HSA-174132;R-HSA-2301205;R-HSA-9634219;R-HSA-174139;R-HSA-176700;R-HSA-2245218;R-HSA-5683735;R-HSA-174144;R-HSA-606287;R-HSA-912458;R-HSA-174159;R-HSA-174157;R-HSA-912450;R-HSA-68946;R-HSA-68948;R-HSA-68950;R-HSA-9618378;R-HSA-606289;R-HSA-174171;R-HSA-380508;R-HSA-174427;R-HSA-8942803;R-HSA-174425;R-HSA-912470;R-HSA-912467;R-HSA-9648114;R-HSA-68960;R-HSA-113504;R-HSA-141409;R-HSA-69227;R-HSA-2294600;R-HSA-141422;R-HSA-141423;R-HSA-174195;R-HSA-2484822;R-HSA-912505;R-HSA-141431;R-HSA-380272;R-HSA-174452;R-HSA-174202;R-HSA-174203;R-HSA-912503;R-HSA-1226094;R-HSA-8942836;R-HSA-141439;R-HSA-1226095;R-HSA-2430552;R-HSA-912496;R-HSA-380283;R-HSA-606326;R-HSA-6799332;R-HSA-380294;R-HSA-8942607;R-HSA-1638803;R-HSA-176264;R-HSA-380303;R-HSA-9615901;R-HSA-174227;R-HSA-174224;R-HSA-380311;R-HSA-6804724;R-HSA-69015;R-HSA-1363331;R-HSA-380316;R-HSA-69016;R-HSA-2468287;R-HSA-8854044;R-HSA-174238;R-HSA-8854041;R-HSA-9624845;R-HSA-8854051;R-HSA-9668405;R-HSA-9668415;R-HSA-3000449;R-HSA-174255;R-HSA-8854071;R-HSA-187574;R-HSA-187575;R-HSA-9668389;R-HSA-9668395;R-HSA-1638821;R-HSA-69053;R-HSA-9668398;R-HSA-2288097;R-HSA-2467809;R-HSA-2467811;R-HSA-69063;R-HSA-181450;R-HSA-69068;R-HSA-8941895;R-HSA-179410;R-HSA-9668419;R-HSA-188371;R-HSA-3000319;R-HSA-9615937;R-HSA-8941915;R-HSA-69074;R-HSA-2574845;R-HSA-9615945;R-HSA-179417;R-HSA-3000310;R-HSA-179421;R-HSA-2574840;R-HSA-69598;R-HSA-69600;R-HSA-174058;R-HSA-6804879;R-HSA-9634169;R-HSA-174057;R-HSA-2467798;R-HSA-174070;R-HSA-264444;R-HSA-174079;R-HSA-69116;R-HSA-1214188
R-HSA-5689603	UCH proteinases	4	98	0.0067521	0.352303	0.423617	6	11	0.000866142	9606	Homo sapiens	TGFB1;UBC;B9D2;PSMB8;PSMB9		R-HSA-5690790;R-HSA-5690759;R-HSA-5665854;R-HSA-5665871;R-HSA-5690319;R-HSA-2179291
R-HSA-450294	MAP kinase activation	3	69	0.00475403	0.353352	0.423617	7	32	0.00251969	9606	Homo sapiens	JUN;UBC;NOD1		R-HSA-450292;R-HSA-450337;R-HSA-5684273;R-HSA-168440;R-HSA-168136;R-HSA-450346;R-HSA-5684250
R-HSA-163841	Gamma carboxylation, hypusine formation and arylsulfatase activation	3	69	0.00475403	0.353352	0.423617	4	39	0.00307087	9606	Homo sapiens	EIF5A;RPL22		R-HSA-204647;R-HSA-204662;R-HSA-204617;R-HSA-6788650
R-HSA-5696400	Dual Incision in GG-NER	2	41	0.00282486	0.35701	0.423617	2	3	0.00023622	9606	Homo sapiens	UBC;PGLYRP1		R-HSA-5690213;R-HSA-5690988
R-HSA-180746	Nuclear import of Rev protein	2	41	0.00282486	0.35701	0.423617	3	7	0.000551181	9606	Homo sapiens	PIM1;PRR13		R-HSA-180710;R-HSA-180687;R-HSA-180732
R-HSA-73884	Base Excision Repair	4	99	0.006821	0.359179	0.423617	17	105	0.00826772	9606	Homo sapiens	PNKP;PTGES3;PGLYRP1;HIST1H2BC		R-HSA-110368;R-HSA-110371;R-HSA-5649726;R-HSA-5649724;R-HSA-5651805;R-HSA-9629497;R-HSA-5649723;R-HSA-9629372;R-HSA-9629373;R-HSA-5649734;R-HSA-9629216;R-HSA-5651809;R-HSA-9629483;R-HSA-9629195;R-HSA-110363;R-HSA-110364;R-HSA-5649705
R-HSA-168643	Nucleotide-binding domain, leucine rich repeat containing receptor (NLR) signaling pathways	3	70	0.00482293	0.361621	0.423617	16	46	0.00362205	9606	Homo sapiens	UBC;TXNIP;NOD1		R-HSA-741386;R-HSA-688136;R-HSA-688137;R-HSA-706479;R-HSA-622415;R-HSA-741411;R-HSA-1250264;R-HSA-622310;R-HSA-168400;R-HSA-1250272;R-HSA-688985;R-HSA-168405;R-HSA-741395;R-HSA-168184;R-HSA-622420;R-HSA-1250253
R-HSA-8943724	Regulation of PTEN gene transcription	3	70	0.00482293	0.361621	0.423617	3	15	0.0011811	9606	Homo sapiens	JUN;RPS3;CKAP4		R-HSA-8944104;R-HSA-6807077;R-HSA-8944047
R-HSA-69580	p53-Dependent G1/S DNA damage checkpoint	3	70	0.00482293	0.361621	0.423617	4	22	0.00173228	9606	Homo sapiens	UBC;PSMB8;PSMB9		R-HSA-6804724;R-HSA-6804879;R-HSA-264444;R-HSA-264458
R-HSA-69563	p53-Dependent G1 DNA Damage Response	3	70	0.00482293	0.361621	0.423617	4	22	0.00173228	9606	Homo sapiens	UBC;PSMB8;PSMB9		R-HSA-6804724;R-HSA-6804879;R-HSA-264444;R-HSA-264458
R-HSA-381042	PERK regulates gene expression	2	42	0.00289376	0.367939	0.423617	2	11	0.000866142	9606	Homo sapiens	CEBPB;HSPA5		R-HSA-1791118;R-HSA-381086
R-HSA-2559585	Oncogene Induced Senescence	2	42	0.00289376	0.367939	0.423617	3	19	0.00149606	9606	Homo sapiens	ID1;UBC		R-HSA-8979082;R-HSA-6804879;R-HSA-3209165
R-HSA-110328	Recognition and association of DNA glycosylase with site containing an affected pyrimidine	2	42	0.00289376	0.367939	0.423617	1	21	0.00165354	9606	Homo sapiens	PTGES3;HIST1H2BC		R-HSA-9629372
R-HSA-622323	Presynaptic nicotinic acetylcholine receptors	1	15	0.00103348	0.368151	0.423617	4	4	0.000314961	9606	Homo sapiens	RPLP1		R-HSA-629599;R-HSA-622325;R-HSA-629588;R-HSA-622326
R-HSA-5339716	Misspliced GSK3beta mutants stabilize beta-catenin	1	15	0.00103348	0.368151	0.423617	1	1	7.87402e-05	9606	Homo sapiens	EEF1A1		R-HSA-5339713
R-HSA-180689	APOBEC3G mediated resistance to HIV-1 infection	1	15	0.00103348	0.368151	0.423617	2	3	0.00023622	9606	Homo sapiens	PPIA		R-HSA-180634;R-HSA-180632
R-HSA-4839735	AXIN mutants destabilize the destruction complex, activating WNT signaling	1	15	0.00103348	0.368151	0.423617	1	2	0.00015748	9606	Homo sapiens	EEF1A1		R-HSA-4839734
R-HSA-4839748	AMER1 mutants destabilize the destruction complex	1	15	0.00103348	0.368151	0.423617	1	2	0.00015748	9606	Homo sapiens	EEF1A1		R-HSA-4839746
R-HSA-70370	Galactose catabolism	1	15	0.00103348	0.368151	0.423617	1	4	0.000314961	9606	Homo sapiens	EEF1A1		R-HSA-70369
R-HSA-209560	NF-kB is activated and signals survival	1	15	0.00103348	0.368151	0.423617	1	4	0.000314961	9606	Homo sapiens	UBC		R-HSA-209536
R-HSA-162592	Integration of provirus	1	15	0.00103348	0.368151	0.423617	2	14	0.00110236	9606	Homo sapiens	PPIA		R-HSA-8951690;R-HSA-173115
R-HSA-5658442	Regulation of RAS by GAPs	3	71	0.00489183	0.369874	0.423617	2	5	0.000393701	9606	Homo sapiens	UBC;PSMB8;PSMB9		R-HSA-5658430;R-HSA-5658424
R-HSA-381070	IRE1alpha activates chaperones	4	101	0.0069588	0.372927	0.423617	50	53	0.00417323	9606	Homo sapiens	XBP1;HSPA5		R-HSA-1791131;R-HSA-1791130;R-HSA-1791128;R-HSA-8953356;R-HSA-1791134;R-HSA-1791133;R-HSA-1791123;R-HSA-1791122;R-HSA-1791124;R-HSA-1791114;R-HSA-1791112;R-HSA-381203;R-HSA-1791116;R-HSA-1791108;R-HSA-381217;R-HSA-1791167;R-HSA-1791164;R-HSA-1791155;R-HSA-1791154;R-HSA-1791158;R-HSA-1791157;R-HSA-1791156;R-HSA-1791144;R-HSA-1791139;R-HSA-1791138;R-HSA-1791137;R-HSA-1791143;R-HSA-1791066;R-HSA-1791064;R-HSA-1791071;R-HSA-425923;R-HSA-1791069;R-HSA-1791058;R-HSA-1791186;R-HSA-1791057;R-HSA-1791184;R-HSA-1791060;R-HSA-1791177;R-HSA-1791054;R-HSA-1791169;R-HSA-1791172;R-HSA-1791096;R-HSA-1791102;R-HSA-1791088;R-HSA-1791092;R-HSA-8953336;R-HSA-1791083;R-HSA-1791084;R-HSA-1791075;R-HSA-1791076
R-HSA-69615	G1/S DNA Damage Checkpoints	3	72	0.00496073	0.378108	0.423617	6	26	0.00204724	9606	Homo sapiens	UBC;PSMB8;PSMB9		R-HSA-69600;R-HSA-6804724;R-HSA-6804879;R-HSA-264444;R-HSA-264458;R-HSA-69598
R-HSA-1169091	Activation of NF-kappaB in B cells	3	72	0.00496073	0.378108	0.423617	2	10	0.000787402	9606	Homo sapiens	UBC;PSMB8;PSMB9		R-HSA-1168640;R-HSA-1168643
R-HSA-5358346	Hedgehog ligand biogenesis	3	72	0.00496073	0.378108	0.423617	2	15	0.0011811	9606	Homo sapiens	UBC;PSMB8;PSMB9		R-HSA-5362448;R-HSA-5362412
R-HSA-5685942	HDR through Homologous Recombination (HRR)	3	72	0.00496073	0.378108	0.423617	2	19	0.00149606	9606	Homo sapiens	UBC;PGLYRP1;MMP8		R-HSA-5693561;R-HSA-5693593
R-HSA-3232142	SUMOylation of ubiquitinylation proteins	2	43	0.00296266	0.378795	0.423617	3	3	0.00023622	9606	Homo sapiens	UBE2I;PRR13		R-HSA-5228523;R-HSA-4551721;R-HSA-3000434
R-HSA-432720	Lysosome Vesicle Biogenesis	2	43	0.00296266	0.378795	0.423617	4	8	0.000629921	9606	Homo sapiens	HSPA8;CTSZ		R-HSA-432706;R-HSA-432707;R-HSA-432688;R-HSA-432712
R-HSA-168164	Toll Like Receptor 3 (TLR3) Cascade	4	102	0.0070277	0.379793	0.423617	20	61	0.00480315	9606	Homo sapiens	JUN;UBC;IRF7;NOD1		R-HSA-177671;R-HSA-168933;R-HSA-450337;R-HSA-5684273;R-HSA-168136;R-HSA-450346;R-HSA-5684250;R-HSA-9628444;R-HSA-9014342;R-HSA-9013990;R-HSA-9013979;R-HSA-847070;R-HSA-450292;R-HSA-9013978;R-HSA-450259;R-HSA-177690;R-HSA-168184;R-HSA-168440;R-HSA-177692;R-HSA-9013974
R-HSA-975138	TRAF6 mediated induction of NFkB and MAP kinases upon TLR7/8 or 9 activation	4	102	0.0070277	0.379793	0.423617	13	48	0.00377953	9606	Homo sapiens	JUN;UBC;NOD1;CD14		R-HSA-975147;R-HSA-450337;R-HSA-5684273;R-HSA-168136;R-HSA-450346;R-HSA-5684250;R-HSA-450358;R-HSA-975103;R-HSA-450292;R-HSA-975097;R-HSA-168184;R-HSA-168440;R-HSA-975122
R-HSA-68949	Orc1 removal from chromatin	3	73	0.00502963	0.386319	0.423617	2	4	0.000314961	9606	Homo sapiens	UBC;PSMB8;PSMB9		R-HSA-68946;R-HSA-68948
R-HSA-9027276	Erythropoietin activates Phosphoinositide-3-kinase (PI3K)	1	16	0.00110238	0.387207	0.423617	7	7	0.000551181	9606	Homo sapiens	JAK2		R-HSA-9027273;R-HSA-9027272;R-HSA-9021627;R-HSA-9027275;R-HSA-9027281;R-HSA-9012657;R-HSA-9027280
R-HSA-69091	Polymerase switching	1	16	0.00110238	0.387207	0.423617	4	4	0.000314961	9606	Homo sapiens	NACA		R-HSA-69074;R-HSA-69063;R-HSA-69053;R-HSA-69068
R-HSA-69109	Leading Strand Synthesis	1	16	0.00110238	0.387207	0.423617	4	4	0.000314961	9606	Homo sapiens	NACA		R-HSA-69074;R-HSA-69063;R-HSA-69053;R-HSA-69068
R-HSA-4839743	phosphorylation site mutants of CTNNB1 are not targeted to the proteasome by the destruction complex	1	16	0.00110238	0.387207	0.423617	4	4	0.000314961	9606	Homo sapiens	EEF1A1		R-HSA-4827388;R-HSA-4839635;R-HSA-4839634;R-HSA-4839638
R-HSA-4655427	SUMOylation of DNA methylation proteins	1	16	0.00110238	0.387207	0.423617	3	3	0.00023622	9606	Homo sapiens	UBE2I		R-HSA-4655431;R-HSA-4655440;R-HSA-4655374
R-HSA-3000484	Scavenging by Class F Receptors	1	16	0.00110238	0.387207	0.423617	2	2	0.00015748	9606	Homo sapiens	HSP90AA1		R-HSA-2247514;R-HSA-2197645
R-HSA-174430	Telomere C-strand synthesis initiation	1	16	0.00110238	0.387207	0.423617	2	2	0.00015748	9606	Homo sapiens	NACA		R-HSA-174427;R-HSA-174425
R-HSA-5358749	S37 mutants of beta-catenin aren't phosphorylated	1	16	0.00110238	0.387207	0.423617	1	1	7.87402e-05	9606	Homo sapiens	EEF1A1		R-HSA-4839635
R-HSA-5358751	S45 mutants of beta-catenin aren't phosphorylated	1	16	0.00110238	0.387207	0.423617	1	1	7.87402e-05	9606	Homo sapiens	EEF1A1		R-HSA-4827388
R-HSA-5358747	S33 mutants of beta-catenin aren't phosphorylated	1	16	0.00110238	0.387207	0.423617	1	1	7.87402e-05	9606	Homo sapiens	EEF1A1		R-HSA-4839634
R-HSA-5358752	T41 mutants of beta-catenin aren't phosphorylated	1	16	0.00110238	0.387207	0.423617	1	1	7.87402e-05	9606	Homo sapiens	EEF1A1		R-HSA-4839638
R-HSA-380615	Serotonin clearance from the synaptic cleft	1	16	0.00110238	0.387207	0.423617	1	3	0.00023622	9606	Homo sapiens	ALDH2		R-HSA-380608
R-HSA-937039	IRAK1 recruits IKK complex	1	16	0.00110238	0.387207	0.423617	1	4	0.000314961	9606	Homo sapiens	UBC		R-HSA-937050
R-HSA-975144	IRAK1 recruits IKK complex upon TLR7/8 or 9 stimulation	1	16	0.00110238	0.387207	0.423617	1	4	0.000314961	9606	Homo sapiens	UBC		R-HSA-975122
R-HSA-879415	Advanced glycosylation endproduct receptor signaling	1	16	0.00110238	0.387207	0.423617	1	4	0.000314961	9606	Homo sapiens	LGALS3		R-HSA-879358
R-HSA-75892	Platelet Adhesion to exposed collagen	1	16	0.00110238	0.387207	0.423617	1	6	0.000472441	9606	Homo sapiens	ITGB1		R-HSA-114563
R-HSA-9617629	Regulation of FOXO transcriptional activity by acetylation	1	16	0.00110238	0.387207	0.423617	1	9	0.000708661	9606	Homo sapiens	TXNIP		R-HSA-9617735
R-HSA-209543	p75NTR recruits signalling complexes	1	16	0.00110238	0.387207	0.423617	1	9	0.000708661	9606	Homo sapiens	UBC		R-HSA-209566
R-HSA-212300	PRC2 methylates histones and DNA	2	44	0.00303156	0.389572	0.423617	4	4	0.000314961	9606	Homo sapiens	PTGES3;HIST1H2BC		R-HSA-212263;R-HSA-212222;R-HSA-212269;R-HSA-212252
R-HSA-165054	Rev-mediated nuclear export of HIV RNA	2	44	0.00303156	0.389572	0.423617	3	10	0.000787402	9606	Homo sapiens	PIM1;PRR13		R-HSA-165043;R-HSA-165047;R-HSA-180687
R-HSA-5609975	Diseases associated with glycosylation precursor biosynthesis	2	44	0.00303156	0.389572	0.423617	2	16	0.00125984	9606	Homo sapiens	EEF1A1;SET		R-HSA-5610036;R-HSA-4755600
R-HSA-2500257	Resolution of Sister Chromatid Cohesion	5	134	0.00923247	0.390627	0.423617	4	8	0.000629921	9606	Homo sapiens	EEF1A1;RPS27;B9D2;DYNLL1;PRR13		R-HSA-2484822;R-HSA-1638803;R-HSA-2468287;R-HSA-1638821
R-HSA-8948751	Regulation of PTEN stability and activity	3	74	0.00509853	0.394504	0.423617	6	13	0.00102362	9606	Homo sapiens	UBC;PSMB8;PSMB9		R-HSA-6807206;R-HSA-8851011;R-HSA-8850992;R-HSA-8948832;R-HSA-6807134;R-HSA-8948775
R-HSA-68875	Mitotic Prophase	5	135	0.00930136	0.396622	0.423617	13	34	0.00267717	9606	Homo sapiens	SET;PTGES3;ARPP19;HIST1H2BC;PRR13		R-HSA-2245218;R-HSA-2288097;R-HSA-2172678;R-HSA-2294600;R-HSA-2990880;R-HSA-2294574;R-HSA-2168079;R-HSA-2990882;R-HSA-2429719;R-HSA-2301205;R-HSA-2294580;R-HSA-2430552;R-HSA-2294590
R-HSA-427359	SIRT1 negatively regulates rRNA expression	2	45	0.00310045	0.400266	0.423617	3	5	0.000393701	9606	Homo sapiens	PTGES3;HIST1H2BC		R-HSA-427527;R-HSA-427514;R-HSA-427528
R-HSA-8875878	MET promotes cell motility	2	45	0.00310045	0.400266	0.423617	7	12	0.000944882	9606	Homo sapiens	ITGB1;GM2A		R-HSA-8875591;R-HSA-8875558;R-HSA-8875540;R-HSA-8875568;R-HSA-8874079;R-HSA-8875531;R-HSA-8875576
R-HSA-110331	Cleavage of the damaged purine	2	45	0.00310045	0.400266	0.423617	2	9	0.000708661	9606	Homo sapiens	PTGES3;HIST1H2BC		R-HSA-9629216;R-HSA-9629483
R-HSA-8877330	RUNX1 and FOXP3 control the development of regulatory T lymphocytes (Tregs)	1	17	0.00117128	0.40569	0.423617	20	20	0.0015748	9606	Homo sapiens	RUNX1		R-HSA-8877414;R-HSA-8939082;R-HSA-8877348;R-HSA-8877345;R-HSA-8877391;R-HSA-8877485;R-HSA-8877421;R-HSA-8865547;R-HSA-8865546;R-HSA-8877385;R-HSA-8877192;R-HSA-8877493;R-HSA-8877396;R-HSA-8877490;R-HSA-8877360;R-HSA-8939088;R-HSA-8877404;R-HSA-8877338;R-HSA-8877369;R-HSA-9006422
R-HSA-181431	Acetylcholine binding and downstream events	1	17	0.00117128	0.40569	0.423617	6	6	0.000472441	9606	Homo sapiens	RPLP1		R-HSA-629595;R-HSA-629596;R-HSA-629599;R-HSA-622325;R-HSA-629588;R-HSA-622326
R-HSA-622327	Postsynaptic nicotinic acetylcholine receptors	1	17	0.00117128	0.40569	0.423617	4	4	0.000314961	9606	Homo sapiens	RPLP1		R-HSA-629595;R-HSA-629596;R-HSA-622325;R-HSA-629588
R-HSA-174490	Membrane binding and targetting of GAG proteins	1	17	0.00117128	0.40569	0.423617	3	4	0.000314961	9606	Homo sapiens	UBC		R-HSA-184323;R-HSA-3149434;R-HSA-184269
R-HSA-6788467	IL-6-type cytokine receptor ligand interactions	1	17	0.00117128	0.40569	0.423617	9	14	0.00110236	9606	Homo sapiens	JAK2		R-HSA-6783524;R-HSA-6783556;R-HSA-5696482;R-HSA-6783681;R-HSA-6783552;R-HSA-6784189;R-HSA-6784204;R-HSA-6783530;R-HSA-449976
R-HSA-6811555	PI5P Regulates TP53 Acetylation	1	17	0.00117128	0.40569	0.423617	3	8	0.000629921	9606	Homo sapiens	EEF1A1		R-HSA-6811479;R-HSA-6811508;R-HSA-6810376
R-HSA-170968	Frs2-mediated activation	1	17	0.00117128	0.40569	0.423617	3	13	0.00102362	9606	Homo sapiens	GM2A		R-HSA-170978;R-HSA-170979;R-HSA-170975
R-HSA-177243	Interactions of Rev with host cellular proteins	2	46	0.00316935	0.410871	0.423617	5	16	0.00125984	9606	Homo sapiens	PIM1;PRR13		R-HSA-165043;R-HSA-180710;R-HSA-165047;R-HSA-180687;R-HSA-180732
R-HSA-73927	Depurination	2	46	0.00316935	0.410871	0.423617	4	19	0.00149606	9606	Homo sapiens	PTGES3;HIST1H2BC		R-HSA-9629216;R-HSA-9629483;R-HSA-9629195;R-HSA-9629373
R-HSA-5675221	Negative regulation of MAPK pathway	2	46	0.00316935	0.410871	0.423617	2	12	0.000944882	9606	Homo sapiens	EEF1A1;UBC		R-HSA-5674022;R-HSA-5675431
R-HSA-448424	Interleukin-17 signaling	3	77	0.00530522	0.418876	0.423617	7	35	0.00275591	9606	Homo sapiens	JUN;UBC;NOD1		R-HSA-450292;R-HSA-450337;R-HSA-5684273;R-HSA-168440;R-HSA-168136;R-HSA-450346;R-HSA-5684250
R-HSA-73779	RNA Polymerase II Transcription Pre-Initiation And Promoter Opening	2	47	0.00323825	0.421382	0.423617	5	5	0.000393701	9606	Homo sapiens	TAF10;HK2		R-HSA-109637;R-HSA-109636;R-HSA-109639;R-HSA-75095;R-HSA-109638
R-HSA-1643713	Signaling by EGFR in Cancer	2	47	0.00323825	0.421382	0.423617	40	42	0.00330709	9606	Homo sapiens	HSP90AA1;UBC		R-HSA-1218833;R-HSA-1225947;R-HSA-1226014;R-HSA-1225950;R-HSA-1225951;R-HSA-1226012;R-HSA-1225949;R-HSA-1220610;R-HSA-5637766;R-HSA-1220611;R-HSA-1248002;R-HSA-5637764;R-HSA-5637765;R-HSA-1220614;R-HSA-1220612;R-HSA-1220613;R-HSA-1218824;R-HSA-1169421;R-HSA-5637770;R-HSA-1248655;R-HSA-5637808;R-HSA-1247999;R-HSA-5638137;R-HSA-5637798;R-HSA-1247842;R-HSA-1247841;R-HSA-1226016;R-HSA-1225952;R-HSA-5637796;R-HSA-5637794;R-HSA-5637795;R-HSA-1225956;R-HSA-5637792;R-HSA-1247844;R-HSA-1225957;R-HSA-5637806;R-HSA-1225960;R-HSA-1225961;R-HSA-5637800;R-HSA-5637801
R-HSA-451927	Interleukin-2 family signaling	2	47	0.00323825	0.421382	0.423617	14	58	0.00456693	9606	Homo sapiens	STAT1;JAK2		R-HSA-8985929;R-HSA-912527;R-HSA-8985900;R-HSA-8985966;R-HSA-8985988;R-HSA-9006873;R-HSA-508247;R-HSA-453111;R-HSA-913374;R-HSA-8985981;R-HSA-453104;R-HSA-913424;R-HSA-8985943;R-HSA-9006870
R-HSA-8853884	Transcriptional Regulation by VENTX	2	47	0.00323825	0.421382	0.423617	2	13	0.00102362	9606	Homo sapiens	CEBPB;TXNIP		R-HSA-3857305;R-HSA-3790130
R-HSA-69166	Removal of the Flap Intermediate	1	18	0.00124018	0.423617	0.423617	4	4	0.000314961	9606	Homo sapiens	NACA		R-HSA-69152;R-HSA-69140;R-HSA-69142;R-HSA-69144
R-HSA-5602498	MyD88 deficiency (TLR2/4)	1	18	0.00124018	0.423617	0.423617	2	2	0.00015748	9606	Homo sapiens	CD14		R-HSA-5602383;R-HSA-5602606
R-HSA-174495	Synthesis And Processing Of GAG, GAGPOL Polyproteins	1	18	0.00124018	0.423617	0.423617	3	5	0.000393701	9606	Homo sapiens	UBC		R-HSA-184323;R-HSA-3149434;R-HSA-184269
R-HSA-205043	NRIF signals cell death from the nucleus	1	18	0.00124018	0.423617	0.423617	3	7	0.000551181	9606	Homo sapiens	UBC		R-HSA-204947;R-HSA-205008;R-HSA-205118
R-HSA-5684264	MAP3K8 (TPL2)-dependent MAPK1/3 activation	1	18	0.00124018	0.423617	0.423617	2	8	0.000629921	9606	Homo sapiens	UBC		R-HSA-5684273;R-HSA-5684250
R-HSA-9026766	Biosynthesis of protectin and resolvin conjugates in tissue regeneration (PCTR and RCTR)	1	18	0.00124018	0.423617	0.423617	1	8	0.000629921	9606	Homo sapiens	TKT		R-HSA-9026911
R-HSA-6807070	PTEN Regulation	6	171	0.0117817	0.424755	0.424755	11	56	0.00440945	9606	Homo sapiens	JUN;UBC;RPS3;CKAP4;PSMB8;PSMB9		R-HSA-8944104;R-HSA-6807206;R-HSA-6807077;R-HSA-8851011;R-HSA-6807106;R-HSA-8850992;R-HSA-8944047;R-HSA-8948832;R-HSA-6807118;R-HSA-6807134;R-HSA-8948775
R-HSA-8936459	RUNX1 regulates genes involved in megakaryocyte differentiation and platelet function	3	78	0.00537412	0.42693	0.42693	33	33	0.00259843	9606	Homo sapiens	PTGES3;RUNX1;HIST1H2BC		R-HSA-8936584;R-HSA-8937097;R-HSA-8937037;R-HSA-8934735;R-HSA-8938176;R-HSA-8938328;R-HSA-8937113;R-HSA-8938201;R-HSA-8937050;R-HSA-8936989;R-HSA-8937118;R-HSA-8936979;R-HSA-8934742;R-HSA-8936599;R-HSA-8938199;R-HSA-8936616;R-HSA-8936621;R-HSA-8938158;R-HSA-8936608;R-HSA-8936481;R-HSA-8938338;R-HSA-8936995;R-HSA-8938022;R-HSA-8938150;R-HSA-8937016;R-HSA-8935740;R-HSA-8937022;R-HSA-8938174;R-HSA-8935730;R-HSA-8938034;R-HSA-8935731;R-HSA-8936628;R-HSA-8935732
R-HSA-1227986	Signaling by ERBB2	3	78	0.00537412	0.42693	0.42693	14	46	0.00362205	9606	Homo sapiens	HSP90AA1;UBC;CTSB		R-HSA-1963582;R-HSA-1358801;R-HSA-9652277;R-HSA-9665726;R-HSA-1918092;R-HSA-1358789;R-HSA-1918095;R-HSA-1358790;R-HSA-1963589;R-HSA-1358797;R-HSA-1358798;R-HSA-9652264;R-HSA-1358792;R-HSA-1358795
R-HSA-5621481	C-type lectin receptors (CLRs)	7	203	0.0139865	0.427623	0.427623	10	68	0.00535433	9606	Homo sapiens	CLEC4N;IL1B;UBC;PSMB8;PSMB9		R-HSA-5660663;R-HSA-202534;R-HSA-5607728;R-HSA-5607731;R-HSA-5607757;R-HSA-5607725;R-HSA-5660622;R-HSA-5607724;R-HSA-5607756;R-HSA-5621371
R-HSA-427389	ERCC6 (CSB) and EHMT2 (G9a) positively regulate rRNA expression	2	48	0.00330715	0.431797	0.431797	2	4	0.000314961	9606	Homo sapiens	PTGES3;HIST1H2BC		R-HSA-427383;R-HSA-427336
R-HSA-73933	Resolution of Abasic Sites (AP sites)	2	48	0.00330715	0.431797	0.431797	11	43	0.00338583	9606	Homo sapiens	PNKP;PGLYRP1		R-HSA-5649734;R-HSA-110368;R-HSA-110371;R-HSA-5651809;R-HSA-5649726;R-HSA-110363;R-HSA-5649724;R-HSA-5651805;R-HSA-110364;R-HSA-5649723;R-HSA-5649705
R-HSA-2022377	Metabolism of Angiotensinogen to Angiotensins	2	48	0.00330715	0.431797	0.431797	3	20	0.0015748	9606	Homo sapiens	CTSZ;ATP6AP2		R-HSA-2065357;R-HSA-2022381;R-HSA-2022403
R-HSA-196299	Beta-catenin phosphorylation cascade	1	19	0.00130908	0.441004	0.441004	4	4	0.000314961	9606	Homo sapiens	EEF1A1		R-HSA-195283;R-HSA-195318;R-HSA-195287;R-HSA-195300
R-HSA-8964315	G beta:gamma signalling through BTK	1	19	0.00130908	0.441004	0.441004	3	3	0.00023622	9606	Homo sapiens	GNGT2		R-HSA-8964317;R-HSA-8964271;R-HSA-8964241
R-HSA-176412	Phosphorylation of the APC/C	1	19	0.00130908	0.441004	0.441004	2	2	0.00015748	9606	Homo sapiens	TXNIP		R-HSA-174119;R-HSA-174132
R-HSA-5603041	IRAK4 deficiency (TLR2/4)	1	19	0.00130908	0.441004	0.441004	2	2	0.00015748	9606	Homo sapiens	CD14		R-HSA-5602353;R-HSA-5602672
R-HSA-69183	Processive synthesis on the lagging strand	1	19	0.00130908	0.441004	0.441004	6	7	0.000551181	9606	Homo sapiens	NACA		R-HSA-69152;R-HSA-69140;R-HSA-69127;R-HSA-69142;R-HSA-69144;R-HSA-69116
R-HSA-110312	Translesion synthesis by REV1	1	19	0.00130908	0.441004	0.441004	4	5	0.000393701	9606	Homo sapiens	UBC		R-HSA-5652151;R-HSA-110307;R-HSA-110308;R-HSA-110311
R-HSA-77595	Processing of Intronless Pre-mRNAs	1	19	0.00130908	0.441004	0.441004	3	5	0.000393701	9606	Homo sapiens	RPL35A		R-HSA-77591;R-HSA-77593;R-HSA-77592
R-HSA-8875360	InlB-mediated entry of Listeria monocytogenes into host cell	1	19	0.00130908	0.441004	0.441004	3	8	0.000629921	9606	Homo sapiens	UBC		R-HSA-8876262;R-HSA-8876258;R-HSA-8876255
R-HSA-399954	Sema3A PAK dependent Axon repulsion	1	19	0.00130908	0.441004	0.441004	2	6	0.000472441	9606	Homo sapiens	HSP90AA1		R-HSA-419644;R-HSA-419645
R-HSA-168927	TICAM1, RIP1-mediated IKK complex recruitment	1	19	0.00130908	0.441004	0.441004	1	3	0.00023622	9606	Homo sapiens	UBC		R-HSA-9014342
R-HSA-1295596	Spry regulation of FGF signaling	1	19	0.00130908	0.441004	0.441004	2	11	0.000866142	9606	Homo sapiens	UBC		R-HSA-934604;R-HSA-1295621
R-HSA-193639	p75NTR signals via NF-kB	1	19	0.00130908	0.441004	0.441004	2	13	0.00102362	9606	Homo sapiens	UBC		R-HSA-209536;R-HSA-209566
R-HSA-9673767	Signaling by PDGFRA transmembrane, juxtamembrane and kinase domain mutants	1	19	0.00130908	0.441004	0.441004	1	7	0.000551181	9606	Homo sapiens	STAT1		R-HSA-9672176
R-HSA-9673770	Signaling by PDGFRA extracellular domain mutants	1	19	0.00130908	0.441004	0.441004	1	7	0.000551181	9606	Homo sapiens	STAT1		R-HSA-9672159
R-HSA-399997	Acetylcholine regulates insulin secretion	1	19	0.00130908	0.441004	0.441004	1	7	0.000551181	9606	Homo sapiens	MARCKS		R-HSA-399978
R-HSA-416700	Other semaphorin interactions	1	19	0.00130908	0.441004	0.441004	1	9	0.000708661	9606	Homo sapiens	ITGB1		R-HSA-434990
R-HSA-446353	Cell-extracellular matrix interactions	1	19	0.00130908	0.441004	0.441004	1	10	0.000787402	9606	Homo sapiens	ITGB1		R-HSA-432897
R-HSA-168188	Toll Like Receptor TLR6:TLR2 Cascade	4	111	0.00764779	0.441017	0.441017	31	66	0.00519685	9606	Homo sapiens	JUN;UBC;NOD1;CD14		R-HSA-166082;R-HSA-2201316;R-HSA-166091;R-HSA-168136;R-HSA-2201322;R-HSA-5684250;R-HSA-166286;R-HSA-936960;R-HSA-166284;R-HSA-2559464;R-HSA-936991;R-HSA-2559414;R-HSA-937050;R-HSA-936986;R-HSA-2262775;R-HSA-166362;R-HSA-166363;R-HSA-2262777;R-HSA-936942;R-HSA-166119;R-HSA-450337;R-HSA-5684273;R-HSA-450346;R-HSA-937059;R-HSA-937022;R-HSA-450292;R-HSA-168950;R-HSA-937079;R-HSA-168184;R-HSA-168440;R-HSA-166072
R-HSA-166058	MyD88:MAL(TIRAP) cascade initiated on plasma membrane	4	111	0.00764779	0.441017	0.441017	29	64	0.00503937	9606	Homo sapiens	JUN;UBC;NOD1;CD14		R-HSA-166082;R-HSA-2201316;R-HSA-166091;R-HSA-168136;R-HSA-2201322;R-HSA-5684250;R-HSA-166286;R-HSA-936960;R-HSA-166284;R-HSA-936991;R-HSA-2559414;R-HSA-937050;R-HSA-936986;R-HSA-2262775;R-HSA-166362;R-HSA-166363;R-HSA-2262777;R-HSA-936942;R-HSA-166119;R-HSA-450337;R-HSA-5684273;R-HSA-450346;R-HSA-937059;R-HSA-937022;R-HSA-450292;R-HSA-937079;R-HSA-168184;R-HSA-168440;R-HSA-166072
R-HSA-5625886	Activated PKN1 stimulates transcription of AR (androgen receptor) regulated genes KLK2 and KLK3	2	49	0.00337605	0.442111	0.442111	8	11	0.000866142	9606	Homo sapiens	PTGES3;HIST1H2BC		R-HSA-5625797;R-HSA-5625796;R-HSA-5625870;R-HSA-5625774;R-HSA-5625849;R-HSA-5625848;R-HSA-5625784;R-HSA-5625883
R-HSA-5250913	Positive epigenetic regulation of rRNA expression	3	80	0.00551192	0.442917	0.442917	5	7	0.000551181	9606	Homo sapiens	PTGES3;MIF;HIST1H2BC		R-HSA-427383;R-HSA-5250930;R-HSA-5250947;R-HSA-5250938;R-HSA-427336
R-HSA-427413	NoRC negatively regulates rRNA expression	3	80	0.00551192	0.442917	0.442917	4	7	0.000551181	9606	Homo sapiens	PTGES3;LLPH;HIST1H2BC		R-HSA-427366;R-HSA-5227490;R-HSA-433672;R-HSA-427337
R-HSA-167172	Transcription of the HIV genome	3	81	0.00558082	0.450846	0.450846	27	47	0.00370079	9606	Homo sapiens	TAF10;ELOB;HK2		R-HSA-167113;R-HSA-167118;R-HSA-167181;R-HSA-167121;R-HSA-167130;R-HSA-167192;R-HSA-167134;R-HSA-167196;R-HSA-167197;R-HSA-9613490;R-HSA-167459;R-HSA-167136;R-HSA-167076;R-HSA-167077;R-HSA-9613498;R-HSA-167150;R-HSA-167148;R-HSA-167090;R-HSA-167282;R-HSA-167474;R-HSA-167284;R-HSA-167477;R-HSA-167288;R-HSA-167481;R-HSA-167097;R-HSA-167292;R-HSA-167484
R-HSA-5578749	Transcriptional regulation by small RNAs	3	81	0.00558082	0.450846	0.450846	2	5	0.000393701	9606	Homo sapiens	PTGES3;HIST1H2BC;PRR13		R-HSA-5578742;R-HSA-5578744
R-HSA-3371453	Regulation of HSF1-mediated heat shock response	4	113	0.00778559	0.454405	0.454405	7	14	0.00110236	9606	Homo sapiens	HSPA8;HSPA5;ST13;PRR13		R-HSA-5251955;R-HSA-5251942;R-HSA-5251959;R-HSA-3371467;R-HSA-5252041;R-HSA-3371518;R-HSA-5252079
R-HSA-1912422	Pre-NOTCH Expression and Processing	4	113	0.00778559	0.454405	0.454405	6	38	0.00299213	9606	Homo sapiens	JUN;PTGES3;RUNX1;HIST1H2BC		R-HSA-9604834;R-HSA-1912401;R-HSA-9604831;R-HSA-9604703;R-HSA-9604719;R-HSA-9604829
R-HSA-5656121	Translesion synthesis by POLI	1	20	0.00137798	0.457868	0.457868	3	3	0.00023622	9606	Homo sapiens	UBC		R-HSA-5656148;R-HSA-5656158;R-HSA-5656105
R-HSA-9603798	Class I peroxisomal membrane protein import	1	20	0.00137798	0.457868	0.457868	3	6	0.000472441	9606	Homo sapiens	RSAD2		R-HSA-9603784;R-HSA-9603775;R-HSA-9603804
R-HSA-141430	Inactivation of APC/C via direct inhibition of the APC/C complex	1	20	0.00137798	0.457868	0.457868	1	2	0.00015748	9606	Homo sapiens	TXNIP		R-HSA-141423
R-HSA-141405	Inhibition of the proteolytic activity of APC/C required for the onset of anaphase by mitotic spindle checkpoint components	1	20	0.00137798	0.457868	0.457868	1	3	0.00023622	9606	Homo sapiens	TXNIP		R-HSA-141423
R-HSA-209931	Serotonin and melatonin biosynthesis	1	20	0.00137798	0.457868	0.457868	1	4	0.000314961	9606	Homo sapiens	BSG		R-HSA-209859
R-HSA-169893	Prolonged ERK activation events	1	20	0.00137798	0.457868	0.457868	3	19	0.00149606	9606	Homo sapiens	GM2A		R-HSA-170978;R-HSA-170979;R-HSA-170975
R-HSA-9664420	Killing mechanisms	1	20	0.00137798	0.457868	0.457868	1	9	0.000708661	9606	Homo sapiens	JUN		R-HSA-9673789
R-HSA-140534	Caspase activation via Death Receptors in the presence of ligand	1	20	0.00137798	0.457868	0.457868	1	9	0.000708661	9606	Homo sapiens	CD14		R-HSA-2562564
R-HSA-9673324	WNT5:FZD7-mediated leishmania damping	1	20	0.00137798	0.457868	0.457868	1	9	0.000708661	9606	Homo sapiens	JUN		R-HSA-9673789
R-HSA-1236977	Endosomal/Vacuolar pathway	3	82	0.00564972	0.458728	0.458728	4	4	0.000314961	9606	Homo sapiens	H2-K1;B2M;CTSS		R-HSA-1236964;R-HSA-1236948;R-HSA-1236954;R-HSA-1236943
R-HSA-181438	Toll Like Receptor 2 (TLR2) Cascade	4	114	0.00785449	0.461059	0.461059	33	68	0.00535433	9606	Homo sapiens	JUN;UBC;NOD1;CD14		R-HSA-166082;R-HSA-2201316;R-HSA-166091;R-HSA-168136;R-HSA-2201322;R-HSA-2559468;R-HSA-5684250;R-HSA-166286;R-HSA-936960;R-HSA-166284;R-HSA-2559464;R-HSA-936991;R-HSA-2559414;R-HSA-937050;R-HSA-936986;R-HSA-2262775;R-HSA-166362;R-HSA-166363;R-HSA-2262777;R-HSA-936942;R-HSA-166119;R-HSA-450337;R-HSA-5684273;R-HSA-450346;R-HSA-937059;R-HSA-937022;R-HSA-450292;R-HSA-168950;R-HSA-168951;R-HSA-937079;R-HSA-168184;R-HSA-168440;R-HSA-166072
R-HSA-168179	Toll Like Receptor TLR1:TLR2 Cascade	4	114	0.00785449	0.461059	0.461059	31	66	0.00519685	9606	Homo sapiens	JUN;UBC;NOD1;CD14		R-HSA-166082;R-HSA-2201316;R-HSA-166091;R-HSA-168136;R-HSA-2201322;R-HSA-2559468;R-HSA-5684250;R-HSA-166286;R-HSA-936960;R-HSA-166284;R-HSA-936991;R-HSA-2559414;R-HSA-937050;R-HSA-936986;R-HSA-2262775;R-HSA-166362;R-HSA-166363;R-HSA-2262777;R-HSA-936942;R-HSA-166119;R-HSA-450337;R-HSA-5684273;R-HSA-450346;R-HSA-937059;R-HSA-937022;R-HSA-450292;R-HSA-168951;R-HSA-937079;R-HSA-168184;R-HSA-168440;R-HSA-166072
R-HSA-9006936	Signaling by TGF-beta family members	4	114	0.00785449	0.461059	0.461059	42	107	0.0084252	9606	Homo sapiens	TGFB1;UBC;B9D2;MIF;SKIL		R-HSA-870477;R-HSA-2186785;R-HSA-178178;R-HSA-870479;R-HSA-2128994;R-HSA-2160931;R-HSA-2160932;R-HSA-2160935;R-HSA-2187368;R-HSA-173512;R-HSA-178189;R-HSA-177107;R-HSA-170835;R-HSA-2186741;R-HSA-2176503;R-HSA-2176502;R-HSA-2187382;R-HSA-2134519;R-HSA-170843;R-HSA-2186747;R-HSA-170846;R-HSA-170844;R-HSA-170850;R-HSA-173542;R-HSA-2134532;R-HSA-2176452;R-HSA-870437;R-HSA-178218;R-HSA-173483;R-HSA-2127562;R-HSA-173481;R-HSA-2179276;R-HSA-8858346;R-HSA-2186767;R-HSA-170861;R-HSA-170868;R-HSA-2169046;R-HSA-2179291;R-HSA-2169050;R-HSA-870449;R-HSA-2179293;R-HSA-2186780
R-HSA-5633007	Regulation of TP53 Activity	6	178	0.012264	0.462143	0.462143	14	98	0.00771654	9606	Homo sapiens	EEF1A1;TAF10;UBC;RFLNB;MMP8		R-HSA-5689972;R-HSA-6798373;R-HSA-6799332;R-HSA-6804879;R-HSA-6804942;R-HSA-3215295;R-HSA-6810376;R-HSA-6811479;R-HSA-6805399;R-HSA-6804724;R-HSA-6811508;R-HSA-6804253;R-HSA-6804441;R-HSA-3215310
R-HSA-350562	Regulation of ornithine decarboxylase (ODC)	2	51	0.00351385	0.462424	0.462424	1	4	0.000314961	9606	Homo sapiens	PSMB8;PSMB9		R-HSA-353125
R-HSA-9637690	Response of Mtb to phagocytosis	2	51	0.00351385	0.462424	0.462424	3	30	0.0023622	9606	Homo sapiens	RNF213;UBC		R-HSA-9636439;R-HSA-9635609;R-HSA-9636461
R-HSA-110329	Cleavage of the damaged pyrimidine	2	51	0.00351385	0.462424	0.462424	1	20	0.0015748	9606	Homo sapiens	PTGES3;HIST1H2BC		R-HSA-9629497
R-HSA-73928	Depyrimidination	2	51	0.00351385	0.462424	0.462424	2	41	0.00322835	9606	Homo sapiens	PTGES3;HIST1H2BC		R-HSA-9629497;R-HSA-9629372
R-HSA-69242	S Phase	6	179	0.0123329	0.467438	0.467438	20	54	0.00425197	9606	Homo sapiens	NACA;UBC;TXNIP;PGLYRP1;PSMB8;PSMB9		R-HSA-69152;R-HSA-69063;R-HSA-69127;R-HSA-69068;R-HSA-68913;R-HSA-75825;R-HSA-75824;R-HSA-68946;R-HSA-69074;R-HSA-187574;R-HSA-68948;R-HSA-187575;R-HSA-69140;R-HSA-69015;R-HSA-68950;R-HSA-69142;R-HSA-69016;R-HSA-69144;R-HSA-69053;R-HSA-69116
R-HSA-167161	HIV Transcription Initiation	2	52	0.00358275	0.472416	0.472416	4	4	0.000314961	9606	Homo sapiens	TAF10;HK2		R-HSA-167477;R-HSA-167130;R-HSA-167134;R-HSA-167118
R-HSA-75953	RNA Polymerase II Transcription Initiation	2	52	0.00358275	0.472416	0.472416	3	3	0.00023622	9606	Homo sapiens	TAF10;HK2		R-HSA-75861;R-HSA-75864;R-HSA-75866
R-HSA-167162	RNA Polymerase II HIV Promoter Escape	2	52	0.00358275	0.472416	0.472416	6	9	0.000708661	9606	Homo sapiens	TAF10;HK2		R-HSA-167474;R-HSA-9613490;R-HSA-167136;R-HSA-167121;R-HSA-9613498;R-HSA-167113
R-HSA-2142691	Synthesis of Leukotrienes (LT) and Eoxins (EX)	2	52	0.00358275	0.472416	0.472416	7	19	0.00149606	9606	Homo sapiens	TKT;RUNX1		R-HSA-2161792;R-HSA-2161745;R-HSA-211873;R-HSA-265296;R-HSA-266050;R-HSA-266051;R-HSA-2161768
R-HSA-1474228	Degradation of the extracellular matrix	5	148	0.0101971	0.473617	0.473617	16	105	0.00826772	9606	Homo sapiens	BSG;TIMP2;MMP8;CTSS;CTSB		R-HSA-2471621;R-HSA-1474197;R-HSA-1592349;R-HSA-1604350;R-HSA-1604368;R-HSA-1454781;R-HSA-1454822;R-HSA-1604360;R-HSA-1566981;R-HSA-1474213;R-HSA-1454757;R-HSA-3791149;R-HSA-1592398;R-HSA-2534160;R-HSA-375135;R-HSA-2168923
R-HSA-5655862	Translesion synthesis by POLK	1	21	0.00144688	0.474224	0.474224	3	3	0.00023622	9606	Homo sapiens	UBC		R-HSA-5655892;R-HSA-5655965;R-HSA-5655835
R-HSA-8964616	G beta:gamma signalling through CDC42	1	21	0.00144688	0.474224	0.474224	5	6	0.000472441	9606	Homo sapiens	GNGT2		R-HSA-8964634;R-HSA-8964604;R-HSA-8964605;R-HSA-8964614;R-HSA-8964599
R-HSA-176407	Conversion from APC/C:Cdc20 to APC/C:Cdh1 in late anaphase	1	21	0.00144688	0.474224	0.474224	2	3	0.00023622	9606	Homo sapiens	TXNIP		R-HSA-174224;R-HSA-174070
R-HSA-3134975	Regulation of innate immune responses to cytosolic DNA	1	21	0.00144688	0.474224	0.474224	4	9	0.000708661	9606	Homo sapiens	UBC		R-HSA-3249386;R-HSA-3134804;R-HSA-8948709;R-HSA-3134946
R-HSA-5675482	Regulation of necroptotic cell death	1	21	0.00144688	0.474224	0.474224	1	5	0.000393701	9606	Homo sapiens	UBC		R-HSA-5675470
R-HSA-1980143	Signaling by NOTCH1	3	84	0.00578752	0.474344	0.474344	7	39	0.00307087	9606	Homo sapiens	NEURL3;UBC;CKAP4		R-HSA-157632;R-HSA-1852623;R-HSA-1980074;R-HSA-1980118;R-HSA-1912357;R-HSA-1912388;R-HSA-1912386
R-HSA-211000	Gene Silencing by RNA	4	117	0.00806118	0.480849	0.480849	3	36	0.00283465	9606	Homo sapiens	HSP90AA1;PTGES3;HIST1H2BC;PRR13		R-HSA-5578742;R-HSA-5578744;R-HSA-5601883
R-HSA-170834	Signaling by TGF-beta Receptor Complex	3	85	0.00585641	0.482075	0.482075	41	82	0.00645669	9606	Homo sapiens	TGFB1;UBC;B9D2;SKIL		R-HSA-870477;R-HSA-2186785;R-HSA-178178;R-HSA-870479;R-HSA-2128994;R-HSA-2160931;R-HSA-2160932;R-HSA-2160935;R-HSA-2187368;R-HSA-173512;R-HSA-178189;R-HSA-177107;R-HSA-170835;R-HSA-2186741;R-HSA-2176503;R-HSA-2176502;R-HSA-2187382;R-HSA-2134519;R-HSA-170843;R-HSA-2186747;R-HSA-170846;R-HSA-170844;R-HSA-170850;R-HSA-173542;R-HSA-2134532;R-HSA-2176452;R-HSA-870437;R-HSA-178218;R-HSA-173483;R-HSA-2127562;R-HSA-173481;R-HSA-2179276;R-HSA-2186767;R-HSA-170861;R-HSA-170868;R-HSA-2169046;R-HSA-2179291;R-HSA-2169050;R-HSA-870449;R-HSA-2179293;R-HSA-2186780
R-HSA-73776	RNA Polymerase II Promoter Escape	2	53	0.00365165	0.482296	0.482296	5	7	0.000551181	9606	Homo sapiens	TAF10;HK2		R-HSA-75873;R-HSA-9613494;R-HSA-75850;R-HSA-9613497;R-HSA-75869
R-HSA-2172127	DAP12 interactions	2	53	0.00365165	0.482296	0.482296	15	33	0.00259843	9606	Homo sapiens	CLEC5A;B2M		R-HSA-2424484;R-HSA-2424486;R-HSA-2424487;R-HSA-2424480;R-HSA-210309;R-HSA-2424482;R-HSA-2395439;R-HSA-2395412;R-HSA-210289;R-HSA-2272753;R-HSA-2396594;R-HSA-2272795;R-HSA-210271;R-HSA-2395801;R-HSA-2172126
R-HSA-1236978	Cross-presentation of soluble exogenous antigens (endosomes)	2	53	0.00365165	0.482296	0.482296	1	6	0.000472441	9606	Homo sapiens	PSMB8;PSMB9		R-HSA-1236970
R-HSA-69206	G1/S Transition	5	150	0.0103348	0.485214	0.485214	5	61	0.00480315	9606	Homo sapiens	NACA;UBC;PGLYRP1;PSMB8;PSMB9		R-HSA-68960;R-HSA-113504;R-HSA-68914;R-HSA-187574;R-HSA-187575
R-HSA-4641263	Regulation of FZD by ubiquitination	1	22	0.00151578	0.490087	0.490087	3	6	0.000472441	9606	Homo sapiens	UBC		R-HSA-4641236;R-HSA-4641253;R-HSA-4641246
R-HSA-164938	Nef-mediates down modulation of cell surface receptors by recruiting them to clathrin adapters	1	22	0.00151578	0.490087	0.490087	4	15	0.0011811	9606	Homo sapiens	B2M		R-HSA-182243;R-HSA-182263;R-HSA-182279;R-HSA-182286
R-HSA-113510	E2F mediated regulation of DNA replication	1	22	0.00151578	0.490087	0.490087	1	4	0.000314961	9606	Homo sapiens	NACA		R-HSA-113504
R-HSA-174411	Polymerase switching on the C-strand of the telomere	1	22	0.00151578	0.490087	0.490087	1	4	0.000314961	9606	Homo sapiens	NACA		R-HSA-174452
R-HSA-209905	Catecholamine biosynthesis	1	22	0.00151578	0.490087	0.490087	1	6	0.000472441	9606	Homo sapiens	BSG		R-HSA-209924
R-HSA-1660517	Synthesis of PIPs at the late endosome membrane	1	22	0.00151578	0.490087	0.490087	1	7	0.000551181	9606	Homo sapiens	RPS7		R-HSA-1676024
R-HSA-5205685	Pink/Parkin Mediated Mitophagy	1	22	0.00151578	0.490087	0.490087	1	8	0.000629921	9606	Homo sapiens	UBC		R-HSA-5205682
R-HSA-3229121	Glycogen storage diseases	1	22	0.00151578	0.490087	0.490087	1	10	0.000787402	9606	Homo sapiens	UBC		R-HSA-3797226
R-HSA-774815	Nucleosome assembly	2	54	0.00372055	0.492061	0.492061	3	4	0.000314961	9606	Homo sapiens	PTGES3;HIST1H2BC		R-HSA-606287;R-HSA-606289;R-HSA-606326
R-HSA-606279	Deposition of new CENPA-containing nucleosomes at the centromere	2	54	0.00372055	0.492061	0.492061	3	4	0.000314961	9606	Homo sapiens	PTGES3;HIST1H2BC		R-HSA-606287;R-HSA-606289;R-HSA-606326
R-HSA-73854	RNA Polymerase I Promoter Clearance	3	87	0.00599421	0.497372	0.497372	4	10	0.000787402	9606	Homo sapiens	PTGES3;LLPH;HIST1H2BC		R-HSA-73718;R-HSA-73769;R-HSA-74986;R-HSA-73722
R-HSA-76042	RNA Polymerase II Transcription Initiation And Promoter Clearance	2	55	0.00378944	0.50171	0.50171	9	11	0.000866142	9606	Homo sapiens	TAF10;HK2		R-HSA-75873;R-HSA-75861;R-HSA-9613494;R-HSA-75864;R-HSA-75866;R-HSA-75850;R-HSA-9613497;R-HSA-75869;R-HSA-75949
R-HSA-2173793	Transcriptional activity of SMAD2/SMAD3:SMAD4 heterotrimer	2	55	0.00378944	0.50171	0.50171	13	38	0.00299213	9606	Homo sapiens	UBC;SKIL		R-HSA-870477;R-HSA-2186785;R-HSA-870479;R-HSA-870437;R-HSA-173481;R-HSA-2179276;R-HSA-2186767;R-HSA-2186741;R-HSA-2176503;R-HSA-2176502;R-HSA-2186747;R-HSA-870449;R-HSA-2186780
R-HSA-6811440	Retrograde transport at the Trans-Golgi-Network	2	55	0.00378944	0.50171	0.50171	4	20	0.0015748	9606	Homo sapiens	MRPL52;HSPA5		R-HSA-6811431;R-HSA-6814091;R-HSA-6814682;R-HSA-6814090
R-HSA-674695	RNA Polymerase II Pre-transcription Events	3	88	0.00606311	0.504936	0.504936	11	17	0.00133858	9606	Homo sapiens	TAF10;ELOB;HK2		R-HSA-75856;R-HSA-112435;R-HSA-113411;R-HSA-113429;R-HSA-113413;R-HSA-112436;R-HSA-113414;R-HSA-75862;R-HSA-112392;R-HSA-112395;R-HSA-73946
R-HSA-6806834	Signaling by MET	3	88	0.00606311	0.504936	0.504936	12	49	0.00385827	9606	Homo sapiens	ITGB1;GM2A;UBC		R-HSA-8875591;R-HSA-8875431;R-HSA-8875558;R-HSA-8875540;R-HSA-8875443;R-HSA-8875568;R-HSA-8875183;R-HSA-8874079;R-HSA-8875661;R-HSA-8875659;R-HSA-8875531;R-HSA-8875576
R-HSA-69202	Cyclin E associated events during G1/S transition	3	88	0.00606311	0.504936	0.504936	2	20	0.0015748	9606	Homo sapiens	UBC;PSMB8;PSMB9		R-HSA-187574;R-HSA-187575
R-HSA-5651801	PCNA-Dependent Long Patch Base Excision Repair	1	23	0.00158468	0.505474	0.505474	6	6	0.000472441	9606	Homo sapiens	PGLYRP1		R-HSA-110368;R-HSA-110371;R-HSA-5651809;R-HSA-110363;R-HSA-5651805;R-HSA-110364
R-HSA-163210	Formation of ATP by chemiosmotic coupling	1	23	0.00158468	0.505474	0.505474	3	3	0.00023622	9606	Homo sapiens	ATP5E		R-HSA-164834;R-HSA-164832;R-HSA-164840
R-HSA-418217	G beta:gamma signalling through PLC beta	1	23	0.00158468	0.505474	0.505474	2	2	0.00015748	9606	Homo sapiens	GNGT2		R-HSA-398193;R-HSA-398040
R-HSA-392851	Prostacyclin signalling through prostacyclin receptor	1	23	0.00158468	0.505474	0.505474	3	4	0.000314961	9606	Homo sapiens	GNGT2		R-HSA-392852;R-HSA-392870;R-HSA-392874
R-HSA-500657	Presynaptic function of Kainate receptors	1	23	0.00158468	0.505474	0.505474	1	2	0.00015748	9606	Homo sapiens	GNGT2		R-HSA-500717
R-HSA-8849932	Synaptic adhesion-like molecules	1	23	0.00158468	0.505474	0.505474	2	8	0.000629921	9606	Homo sapiens	MAFG		R-HSA-8849908;R-HSA-8849882
R-HSA-844456	The NLRP3 inflammasome	1	23	0.00158468	0.505474	0.505474	3	18	0.00141732	9606	Homo sapiens	TXNIP		R-HSA-1250272;R-HSA-1250264;R-HSA-1250253
R-HSA-9026395	Biosynthesis of DHA-derived sulfido conjugates	1	23	0.00158468	0.505474	0.505474	2	13	0.00102362	9606	Homo sapiens	TKT		R-HSA-9026780;R-HSA-9026911
R-HSA-432142	Platelet sensitization by LDL	1	23	0.00158468	0.505474	0.505474	1	9	0.000708661	9606	Homo sapiens	EEF1A1		R-HSA-432143
R-HSA-6804760	Regulation of TP53 Activity through Methylation	1	23	0.00158468	0.505474	0.505474	1	12	0.000944882	9606	Homo sapiens	UBC		R-HSA-6804253
R-HSA-417957	P2Y receptors	1	23	0.00158468	0.505474	0.505474	1	13	0.00102362	9606	Homo sapiens	TAPBP		R-HSA-417825
R-HSA-69481	G2/M Checkpoints	5	154	0.0106104	0.508131	0.508131	5	24	0.00188976	9606	Homo sapiens	UBC;MMP8;PSMB8;HIST1H2BC;PSMB9		R-HSA-5683735;R-HSA-69891;R-HSA-6799332;R-HSA-8852354;R-HSA-176264
R-HSA-9031628	NGF-stimulated transcription	2	56	0.00385834	0.511239	0.511239	2	36	0.00283465	9606	Homo sapiens	ID1		R-HSA-9613460;R-HSA-9613451
R-HSA-5250941	Negative epigenetic regulation of rRNA expression	3	89	0.00613201	0.51244	0.51244	7	12	0.000944882	9606	Homo sapiens	PTGES3;LLPH;HIST1H2BC		R-HSA-427366;R-HSA-427527;R-HSA-427514;R-HSA-5227490;R-HSA-433672;R-HSA-427528;R-HSA-427337
R-HSA-73864	RNA Polymerase I Transcription	3	89	0.00613201	0.51244	0.51244	7	14	0.00110236	9606	Homo sapiens	PTGES3;LLPH;HIST1H2BC		R-HSA-74993;R-HSA-74992;R-HSA-74994;R-HSA-73718;R-HSA-73769;R-HSA-74986;R-HSA-73722
R-HSA-157579	Telomere Maintenance	3	89	0.00613201	0.51244	0.51244	5	23	0.00181102	9606	Homo sapiens	NACA;PTGES3;HIST1H2BC		R-HSA-174452;R-HSA-181450;R-HSA-174427;R-HSA-174425;R-HSA-176700
R-HSA-382556	ABC-family proteins mediated transport	4	122	0.00840568	0.513171	0.513171	5	27	0.00212598	9606	Homo sapiens	RSAD2;UBC;PSMB8;PSMB9		R-HSA-382613;R-HSA-8866546;R-HSA-8866542;R-HSA-382575;R-HSA-8866553
R-HSA-69656	Cyclin A:Cdk2-associated events at S phase entry	3	90	0.00620091	0.519883	0.519883	2	19	0.00149606	9606	Homo sapiens	UBC;PSMB8;PSMB9		R-HSA-187574;R-HSA-187575
R-HSA-110320	Translesion Synthesis by POLH	1	24	0.00165358	0.520396	0.520396	7	8	0.000629921	9606	Homo sapiens	UBC		R-HSA-5655170;R-HSA-5654989;R-HSA-5654986;R-HSA-110317;R-HSA-110316;R-HSA-110319;R-HSA-5654985
R-HSA-2142688	Synthesis of 5-eicosatetraenoic acids	1	24	0.00165358	0.520396	0.520396	1	4	0.000314961	9606	Homo sapiens	TKT		R-HSA-265296
R-HSA-446199	Synthesis of Dolichyl-phosphate	1	24	0.00165358	0.520396	0.520396	1	6	0.000472441	9606	Homo sapiens	SET		R-HSA-446195
R-HSA-449836	Other interleukin signaling	1	24	0.00165358	0.520396	0.520396	2	17	0.00133858	9606	Homo sapiens	CSF1		R-HSA-9009485;R-HSA-9009488
R-HSA-2122947	NOTCH1 Intracellular Domain Regulates Transcription	2	57	0.00392724	0.520648	0.520648	2	18	0.00141732	9606	Homo sapiens	UBC;CKAP4		R-HSA-1852623;R-HSA-1912388
R-HSA-8939211	ESR-mediated signaling	8	256	0.0176381	0.524312	0.524312	34	110	0.00866142	9606	Homo sapiens	JUN;HSP90AA1;GNGT2;PTGES3;HK2;RUNX1;HIST1H2BC		R-HSA-9011981;R-HSA-8931981;R-HSA-9011983;R-HSA-8932033;R-HSA-8939203;R-HSA-8939204;R-HSA-202127;R-HSA-8932037;R-HSA-9011975;R-HSA-9009371;R-HSA-9021596;R-HSA-9011985;R-HSA-9038161;R-HSA-9011984;R-HSA-9009065;R-HSA-9011949;R-HSA-8932076;R-HSA-9032751;R-HSA-9011950;R-HSA-9021601;R-HSA-9021600;R-HSA-9012000;R-HSA-9009378;R-HSA-9011941;R-HSA-9009533;R-HSA-9011966;R-HSA-9011952;R-HSA-9023859;R-HSA-8932084;R-HSA-8932020;R-HSA-9023861;R-HSA-8932021;R-HSA-9023860;R-HSA-9009526
R-HSA-72187	mRNA 3'-end processing	2	58	0.00399614	0.529935	0.529935	3	3	0.00023622	9606	Homo sapiens	RPL35A;SRSF5		R-HSA-8849157;R-HSA-72180;R-HSA-72185
R-HSA-912446	Meiotic recombination	2	58	0.00399614	0.529935	0.529935	4	9	0.000708661	9606	Homo sapiens	PTGES3;HIST1H2BC		R-HSA-912458;R-HSA-912503;R-HSA-912496;R-HSA-1214188
R-HSA-1500620	Meiosis	3	92	0.00633871	0.534583	0.534583	9	15	0.0011811	9606	Homo sapiens	UBE2I;PTGES3;HIST1H2BC		R-HSA-912505;R-HSA-912408;R-HSA-912458;R-HSA-912503;R-HSA-912470;R-HSA-912496;R-HSA-912467;R-HSA-1214188;R-HSA-912450
R-HSA-2565942	Regulation of PLK1 Activity at G2/M Transition	3	92	0.00633871	0.534583	0.534583	5	12	0.000944882	9606	Homo sapiens	HSP90AA1;UBC;DYNLL1		R-HSA-3000319;R-HSA-3000335;R-HSA-2574845;R-HSA-3000310;R-HSA-2574840
R-HSA-5632684	Hedgehog 'on' state	3	92	0.00633871	0.534583	0.534583	5	37	0.00291339	9606	Homo sapiens	UBC;PSMB8;PSMB9		R-HSA-5635856;R-HSA-5635868;R-HSA-5635854;R-HSA-5632648;R-HSA-5635864
R-HSA-9013694	Signaling by NOTCH4	3	92	0.00633871	0.534583	0.534583	2	20	0.0015748	9606	Homo sapiens	UBC;PSMB8;PSMB9		R-HSA-9604642;R-HSA-9604629
R-HSA-389513	CTLA4 inhibitory signaling	1	25	0.00172247	0.53487	0.53487	4	5	0.000393701	9606	Homo sapiens	EEF1A1		R-HSA-388833;R-HSA-389532;R-HSA-390329;R-HSA-388809
R-HSA-9634285	Constitutive Signaling by Overexpressed ERBB2	1	25	0.00172247	0.53487	0.53487	4	8	0.000629921	9606	Homo sapiens	HSP90AA1		R-HSA-1248694;R-HSA-9652277;R-HSA-9652264;R-HSA-1227964
R-HSA-2142700	Synthesis of Lipoxins (LX)	1	25	0.00172247	0.53487	0.53487	3	8	0.000629921	9606	Homo sapiens	TKT		R-HSA-2161907;R-HSA-266051;R-HSA-2161917
R-HSA-211979	Eicosanoids	1	25	0.00172247	0.53487	0.53487	2	6	0.000472441	9606	Homo sapiens	RUNX1		R-HSA-211873;R-HSA-215526
R-HSA-6807004	Negative regulation of MET activity	1	25	0.00172247	0.53487	0.53487	3	10	0.000787402	9606	Homo sapiens	UBC		R-HSA-8875431;R-HSA-8875443;R-HSA-8875183
R-HSA-445144	Signal transduction by L1	1	25	0.00172247	0.53487	0.53487	1	11	0.000866142	9606	Homo sapiens	ITGB1		R-HSA-374686
R-HSA-69186	Lagging Strand Synthesis	1	26	0.00179137	0.548908	0.548908	10	11	0.000866142	9606	Homo sapiens	NACA		R-HSA-69152;R-HSA-69074;R-HSA-69140;R-HSA-69063;R-HSA-69127;R-HSA-69142;R-HSA-69144;R-HSA-69053;R-HSA-69068;R-HSA-69116
R-HSA-9636383	Prevention of phagosomal-lysosomal fusion	1	26	0.00179137	0.548908	0.548908	2	11	0.000866142	9606	Homo sapiens	UBC		R-HSA-9636439;R-HSA-9636461
R-HSA-196836	Vitamin C (ascorbate) metabolism	1	26	0.00179137	0.548908	0.548908	1	9	0.000708661	9606	Homo sapiens	RPL26		R-HSA-198818
R-HSA-3322077	Glycogen synthesis	1	26	0.00179137	0.548908	0.548908	2	24	0.00188976	9606	Homo sapiens	UBC		R-HSA-3781009;R-HSA-3780995
R-HSA-1839117	Signaling by cytosolic FGFR1 fusion mutants	1	26	0.00179137	0.548908	0.548908	1	14	0.00110236	9606	Homo sapiens	STAT1		R-HSA-1888198
R-HSA-975871	MyD88 cascade initiated on plasma membrane	3	94	0.00647651	0.549026	0.549026	13	58	0.00456693	9606	Homo sapiens	JUN;UBC;NOD1		R-HSA-936942;R-HSA-450337;R-HSA-5684273;R-HSA-168136;R-HSA-450346;R-HSA-5684250;R-HSA-936960;R-HSA-936991;R-HSA-450292;R-HSA-937050;R-HSA-936986;R-HSA-168184;R-HSA-168440
R-HSA-168142	Toll Like Receptor 10 (TLR10) Cascade	3	94	0.00647651	0.549026	0.549026	13	59	0.00464567	9606	Homo sapiens	JUN;UBC;NOD1		R-HSA-936942;R-HSA-450337;R-HSA-5684273;R-HSA-168136;R-HSA-450346;R-HSA-5684250;R-HSA-936960;R-HSA-936991;R-HSA-450292;R-HSA-937050;R-HSA-936986;R-HSA-168184;R-HSA-168440
R-HSA-168176	Toll Like Receptor 5 (TLR5) Cascade	3	94	0.00647651	0.549026	0.549026	13	59	0.00464567	9606	Homo sapiens	JUN;UBC;NOD1		R-HSA-936942;R-HSA-450337;R-HSA-5684273;R-HSA-168136;R-HSA-450346;R-HSA-5684250;R-HSA-936960;R-HSA-936991;R-HSA-450292;R-HSA-937050;R-HSA-936986;R-HSA-168184;R-HSA-168440
R-HSA-6804756	Regulation of TP53 Activity through Phosphorylation	3	95	0.0065454	0.556148	0.556148	3	26	0.00204724	9606	Homo sapiens	TAF10;UBC;MMP8		R-HSA-6805399;R-HSA-6798373;R-HSA-6799332
R-HSA-8866654	E3 ubiquitin ligases ubiquitinate target proteins	2	61	0.00420284	0.557055	0.557055	16	16	0.00125984	9606	Homo sapiens	UBC;HIST1H2BC		R-HSA-8943080;R-HSA-8943083;R-HSA-8938829;R-HSA-8943040;R-HSA-8943041;R-HSA-8939335;R-HSA-8953946;R-HSA-8939323;R-HSA-8943003;R-HSA-8953917;R-HSA-8938815;R-HSA-8943007;R-HSA-8938770;R-HSA-8942099;R-HSA-8938773;R-HSA-8942101
R-HSA-9639288	Amino acids regulate mTORC1	2	61	0.00420284	0.557055	0.557055	8	12	0.000944882	9606	Homo sapiens	NACA;RPL26		R-HSA-9640195;R-HSA-9640167;R-HSA-9639286;R-HSA-9646468;R-HSA-9640168;R-HSA-9645608;R-HSA-9640175;R-HSA-9645598
R-HSA-5637812	Signaling by EGFRvIII in Cancer	1	27	0.00186027	0.562523	0.562523	18	18	0.00141732	9606	Homo sapiens	HSP90AA1		R-HSA-5637808;R-HSA-1247999;R-HSA-5638137;R-HSA-5637798;R-HSA-5637766;R-HSA-1248002;R-HSA-5637764;R-HSA-5637796;R-HSA-5637765;R-HSA-5637794;R-HSA-5637795;R-HSA-5637792;R-HSA-5637806;R-HSA-1218824;R-HSA-5637770;R-HSA-1248655;R-HSA-5637800;R-HSA-5637801
R-HSA-5637810	Constitutive Signaling by EGFRvIII	1	27	0.00186027	0.562523	0.562523	18	18	0.00141732	9606	Homo sapiens	HSP90AA1		R-HSA-5637808;R-HSA-1247999;R-HSA-5638137;R-HSA-5637798;R-HSA-5637766;R-HSA-1248002;R-HSA-5637764;R-HSA-5637796;R-HSA-5637765;R-HSA-5637794;R-HSA-5637795;R-HSA-5637792;R-HSA-5637806;R-HSA-1218824;R-HSA-5637770;R-HSA-1248655;R-HSA-5637800;R-HSA-5637801
R-HSA-8876384	Listeria monocytogenes entry into host cells	1	27	0.00186027	0.562523	0.562523	4	13	0.00102362	9606	Homo sapiens	UBC		R-HSA-8876262;R-HSA-8876258;R-HSA-8876255;R-HSA-8877003
R-HSA-9665348	Signaling by ERBB2 ECD mutants	1	27	0.00186027	0.562523	0.562523	4	15	0.0011811	9606	Homo sapiens	HSP90AA1		R-HSA-9665412;R-HSA-9665389;R-HSA-9665405;R-HSA-9665388
R-HSA-211958	Miscellaneous substrates	1	27	0.00186027	0.562523	0.562523	1	5	0.000393701	9606	Homo sapiens	RUNX1		R-HSA-211962
R-HSA-166208	mTORC1-mediated signalling	1	27	0.00186027	0.562523	0.562523	1	7	0.000551181	9606	Homo sapiens	RPS6		R-HSA-165726
R-HSA-5627123	RHO GTPases activate PAKs	1	27	0.00186027	0.562523	0.562523	2	15	0.0011811	9606	Homo sapiens	RPL26		R-HSA-5669158;R-HSA-2029456
R-HSA-73929	Base-Excision Repair, AP Site Formation	2	62	0.00427174	0.565845	0.565845	6	62	0.00488189	9606	Homo sapiens	PTGES3;HIST1H2BC		R-HSA-9629216;R-HSA-9629483;R-HSA-9629195;R-HSA-9629497;R-HSA-9629372;R-HSA-9629373
R-HSA-74752	Signaling by Insulin receptor	3	97	0.0066832	0.570188	0.570188	3	34	0.00267717	9606	Homo sapiens	RPS7;NACA;RPL26		R-HSA-74723;R-HSA-109699;R-HSA-5252133
R-HSA-3214815	HDACs deacetylate histones	2	63	0.00434064	0.574509	0.574509	4	4	0.000314961	9606	Homo sapiens	PTGES3;HIST1H2BC		R-HSA-3777129;R-HSA-3782637;R-HSA-3782655;R-HSA-3769447
R-HSA-6803529	FGFR2 alternative splicing	1	28	0.00192917	0.575728	0.575728	3	4	0.000314961	9606	Homo sapiens	HNRNPF		R-HSA-6803527;R-HSA-6803838;R-HSA-6803836
R-HSA-350054	Notch-HLH transcription pathway	1	28	0.00192917	0.575728	0.575728	1	2	0.00015748	9606	Homo sapiens	CKAP4		R-HSA-350058
R-HSA-879518	Transport of organic anions	1	28	0.00192917	0.575728	0.575728	3	9	0.000708661	9606	Homo sapiens	LST1		R-HSA-9631987;R-HSA-194083;R-HSA-879575
R-HSA-189200	Cellular hexose transport	1	28	0.00192917	0.575728	0.575728	3	17	0.00133858	9606	Homo sapiens	RPL26		R-HSA-5339524;R-HSA-450092;R-HSA-450088
R-HSA-112409	RAF-independent MAPK1/3 activation	1	28	0.00192917	0.575728	0.575728	2	12	0.000944882	9606	Homo sapiens	JAK2		R-HSA-109857;R-HSA-109858
R-HSA-2161541	Abacavir metabolism	1	28	0.00192917	0.575728	0.575728	1	7	0.000551181	9606	Homo sapiens	RPL11		R-HSA-2161195
R-HSA-71384	Ethanol oxidation	1	28	0.00192917	0.575728	0.575728	1	8	0.000629921	9606	Homo sapiens	ALDH2		R-HSA-71723
R-HSA-5213460	RIPK1-mediated regulated necrosis	1	28	0.00192917	0.575728	0.575728	1	13	0.00102362	9606	Homo sapiens	UBC		R-HSA-5675470
R-HSA-5218859	Regulated Necrosis	1	28	0.00192917	0.575728	0.575728	1	13	0.00102362	9606	Homo sapiens	UBC		R-HSA-5675470
R-HSA-418038	Nucleotide-like (purinergic) receptors	1	28	0.00192917	0.575728	0.575728	1	15	0.0011811	9606	Homo sapiens	TAPBP		R-HSA-417825
R-HSA-1500931	Cell-Cell communication	4	133	0.00916357	0.580765	0.580765	11	60	0.00472441	9606	Homo sapiens	ITGB1;CD47;HK2;SIRPB1C		R-HSA-391157;R-HSA-391156;R-HSA-391158;R-HSA-391153;R-HSA-391168;R-HSA-391152;R-HSA-432897;R-HSA-391151;R-HSA-391150;R-HSA-419002;R-HSA-419001
R-HSA-5620912	Anchoring of the basal body to the plasma membrane	3	99	0.006821	0.583951	0.583951	8	9	0.000708661	9606	Homo sapiens	HSP90AA1;B9D2;DYNLL1		R-HSA-5626228;R-HSA-5626227;R-HSA-5626220;R-HSA-5626223;R-HSA-5626681;R-HSA-5617816;R-HSA-5626699;R-HSA-5638009
R-HSA-5619084	ABC transporter disorders	3	99	0.006821	0.583951	0.583951	3	22	0.00173228	9606	Homo sapiens	UBC;PSMB8;PSMB9		R-HSA-8866854;R-HSA-8866858;R-HSA-8866856
R-HSA-4086400	PCP/CE pathway	3	99	0.006821	0.583951	0.583951	2	24	0.00188976	9606	Homo sapiens	UBC;PSMB8;PSMB9		R-HSA-4608855;R-HSA-4608852
R-HSA-912526	Interleukin receptor SHC signaling	1	29	0.00199807	0.588535	0.588535	6	6	0.000472441	9606	Homo sapiens	JAK2		R-HSA-508247;R-HSA-453111;R-HSA-912527;R-HSA-913374;R-HSA-453104;R-HSA-913424
R-HSA-428930	Thromboxane signalling through TP receptor	1	29	0.00199807	0.588535	0.588535	6	8	0.000629921	9606	Homo sapiens	GNGT2		R-HSA-428918;R-HSA-428917;R-HSA-428752;R-HSA-428750;R-HSA-428909;R-HSA-428749
R-HSA-211935	Fatty acids	1	29	0.00199807	0.588535	0.588535	2	4	0.000314961	9606	Homo sapiens	RUNX1		R-HSA-76466;R-HSA-211924
R-HSA-392451	G beta:gamma signalling through PI3Kgamma	1	29	0.00199807	0.588535	0.588535	2	4	0.000314961	9606	Homo sapiens	GNGT2		R-HSA-392295;R-HSA-392300
R-HSA-418592	ADP signalling through P2Y purinoceptor 1	1	29	0.00199807	0.588535	0.588535	3	7	0.000551181	9606	Homo sapiens	GNGT2		R-HSA-418581;R-HSA-418579;R-HSA-418576
R-HSA-9648895	Response of EIF2AK1 (HRI) to heme deficiency	1	29	0.00199807	0.588535	0.588535	8	20	0.0015748	9606	Homo sapiens	CEBPB		R-HSA-9635927;R-HSA-1791118;R-HSA-9653894;R-HSA-9653893;R-HSA-9635915;R-HSA-9635912;R-HSA-9653742;R-HSA-9653724
R-HSA-1855167	Synthesis of pyrophosphates in the cytosol	1	29	0.00199807	0.588535	0.588535	4	15	0.0011811	9606	Homo sapiens	RPS10		R-HSA-1855165;R-HSA-1855198;R-HSA-2023973;R-HSA-2023971
R-HSA-164952	The role of Nef in HIV-1 replication and disease pathogenesis	1	29	0.00199807	0.588535	0.588535	4	20	0.0015748	9606	Homo sapiens	B2M		R-HSA-182243;R-HSA-182263;R-HSA-182279;R-HSA-182286
R-HSA-1369062	ABC transporters in lipid homeostasis	1	29	0.00199807	0.588535	0.588535	2	11	0.000866142	9606	Homo sapiens	RSAD2		R-HSA-382613;R-HSA-382575
R-HSA-3299685	Detoxification of Reactive Oxygen Species	2	65	0.00447843	0.591456	0.591456	2	34	0.00267717	9606	Homo sapiens	PRDX6;ATOX1		R-HSA-3697838;R-HSA-3343700
R-HSA-6782210	Gap-filling DNA repair synthesis and ligation in TC-NER	2	66	0.00454733	0.599739	0.599739	2	2	0.00015748	9606	Homo sapiens	UBC;PGLYRP1		R-HSA-6782227;R-HSA-6782208
R-HSA-70263	Gluconeogenesis	2	66	0.00454733	0.599739	0.599739	2	26	0.00204724	9606	Homo sapiens	PGAM1;ASB7		R-HSA-71445;R-HSA-372448
R-HSA-202040	G-protein activation	1	30	0.00206697	0.600956	0.600956	5	6	0.000472441	9606	Homo sapiens	GNGT2		R-HSA-167408;R-HSA-167429;R-HSA-167419;R-HSA-167433;R-HSA-112271
R-HSA-392170	ADP signalling through P2Y purinoceptor 12	1	30	0.00206697	0.600956	0.600956	3	4	0.000314961	9606	Homo sapiens	GNGT2		R-HSA-392195;R-HSA-392187;R-HSA-392202
R-HSA-8963889	Assembly of active LPL and LIPC lipase complexes	1	30	0.00206697	0.600956	0.600956	2	12	0.000944882	9606	Homo sapiens	RBM25;ITGA4		R-HSA-6784676;R-HSA-6784628
R-HSA-201451	Signaling by BMP	1	30	0.00206697	0.600956	0.600956	1	17	0.00133858	9606	Homo sapiens	MIF		R-HSA-8858346
R-HSA-8862803	Deregulated CDK5 triggers multiple neurodegenerative pathways in Alzheimer's disease models	1	30	0.00206697	0.600956	0.600956	1	22	0.00173228	9606	Homo sapiens	JUN		R-HSA-8868666
R-HSA-8863678	Neurodegenerative Diseases	1	30	0.00206697	0.600956	0.600956	1	22	0.00173228	9606	Homo sapiens	JUN		R-HSA-8868666
R-HSA-201722	Formation of the beta-catenin:TCF transactivating complex	2	67	0.00461623	0.607896	0.607896	2	13	0.00102362	9606	Homo sapiens	PTGES3;HIST1H2BC		R-HSA-3364026;R-HSA-3451147
R-HSA-2022090	Assembly of collagen fibrils and other multimeric structures	2	67	0.00461623	0.607896	0.607896	1	26	0.00204724	9606	Homo sapiens	CTSS;CTSB		R-HSA-2213200
R-HSA-997272	Inhibition of voltage gated Ca2+ channels via Gbeta/gamma subunits	1	31	0.00213587	0.613004	0.613004	3	3	0.00023622	9606	Homo sapiens	GNGT2		R-HSA-1013020;R-HSA-1013013;R-HSA-1013012
R-HSA-1296041	Activation of G protein gated Potassium channels	1	31	0.00213587	0.613004	0.613004	3	3	0.00023622	9606	Homo sapiens	GNGT2		R-HSA-1013020;R-HSA-1013013;R-HSA-1013012
R-HSA-1296059	G protein gated Potassium channels	1	31	0.00213587	0.613004	0.613004	3	3	0.00023622	9606	Homo sapiens	GNGT2		R-HSA-1013020;R-HSA-1013013;R-HSA-1013012
R-HSA-3000157	Laminin interactions	1	31	0.00213587	0.613004	0.613004	5	15	0.0011811	9606	Homo sapiens	ITGB1		R-HSA-216051;R-HSA-216048;R-HSA-3907292;R-HSA-216058;R-HSA-349626
R-HSA-9620244	Long-term potentiation	1	31	0.00213587	0.613004	0.613004	1	7	0.000551181	9606	Homo sapiens	DYNLL1		R-HSA-9612085
R-HSA-2453864	Retinoid cycle disease events	1	31	0.00213587	0.613004	0.613004	2	16	0.00125984	9606	Homo sapiens	RDH12		R-HSA-2471670;R-HSA-2466861
R-HSA-9675143	Diseases of the neuronal system	1	31	0.00213587	0.613004	0.613004	2	17	0.00133858	9606	Homo sapiens	RDH12		R-HSA-2471670;R-HSA-2466861
R-HSA-2474795	Diseases associated with visual transduction	1	31	0.00213587	0.613004	0.613004	2	17	0.00133858	9606	Homo sapiens	RDH12		R-HSA-2471670;R-HSA-2466861
R-HSA-3214842	HDMs demethylate histones	1	31	0.00213587	0.613004	0.613004	2	17	0.00133858	9606	Homo sapiens	PTGES3		R-HSA-5661124;R-HSA-5423117
R-HSA-5205647	Mitophagy	1	31	0.00213587	0.613004	0.613004	1	15	0.0011811	9606	Homo sapiens	UBC		R-HSA-5205682
R-HSA-5601884	PIWI-interacting RNA (piRNA) biogenesis	1	31	0.00213587	0.613004	0.613004	1	15	0.0011811	9606	Homo sapiens	HSP90AA1		R-HSA-5601883
R-HSA-212165	Epigenetic regulation of gene expression	4	139	0.00957696	0.615284	0.615284	23	34	0.00267717	9606	Homo sapiens	PTGES3;MIF;LLPH;HIST1H2BC		R-HSA-5334097;R-HSA-427366;R-HSA-427527;R-HSA-5334160;R-HSA-5250930;R-HSA-5334099;R-HSA-212263;R-HSA-5334164;R-HSA-5250938;R-HSA-5227490;R-HSA-212269;R-HSA-433672;R-HSA-427528;R-HSA-427336;R-HSA-427337;R-HSA-427383;R-HSA-5334179;R-HSA-5250947;R-HSA-5334151;R-HSA-5334152;R-HSA-427514;R-HSA-212222;R-HSA-212252
R-HSA-6782135	Dual incision in TC-NER	2	68	0.00468513	0.615926	0.615926	6	6	0.000472441	9606	Homo sapiens	UBC;PGLYRP1		R-HSA-6782211;R-HSA-6782131;R-HSA-6782224;R-HSA-6782141;R-HSA-6782204;R-HSA-6782138
R-HSA-5668541	TNFR2 non-canonical NF-kB pathway	3	104	0.0071655	0.617111	0.617111	7	43	0.00338583	9606	Homo sapiens	UBC;PSMB8;PSMB9		R-HSA-5668454;R-HSA-5668534;R-HSA-5607731;R-HSA-5668481;R-HSA-5668414;R-HSA-5607725;R-HSA-5668520
R-HSA-1474290	Collagen formation	3	104	0.0071655	0.617111	0.617111	5	77	0.00606299	9606	Homo sapiens	CTSS;CKAP4;CTSB		R-HSA-2213200;R-HSA-1980233;R-HSA-2022073;R-HSA-8948226;R-HSA-8948230
R-HSA-70326	Glucose metabolism	4	140	0.00964586	0.620863	0.620863	5	50	0.00393701	9606	Homo sapiens	PGAM1;ASB7;HK2;PRR13		R-HSA-71445;R-HSA-372448;R-HSA-70420;R-HSA-71654;R-HSA-170796
R-HSA-1442490	Collagen degradation	2	69	0.00475403	0.623829	0.623829	6	34	0.00267717	9606	Homo sapiens	MMP8;CTSB		R-HSA-1454822;R-HSA-2471621;R-HSA-1474197;R-HSA-1474213;R-HSA-1454757;R-HSA-2168923
R-HSA-1268020	Mitochondrial protein import	2	69	0.00475403	0.623829	0.623829	2	14	0.00110236	9606	Homo sapiens	COX17;ASB7		R-HSA-1307802;R-HSA-1299484
R-HSA-5689901	Metalloprotease DUBs	1	32	0.00220477	0.624688	0.624688	5	6	0.000472441	9606	Homo sapiens	UBC		R-HSA-5691431;R-HSA-5691381;R-HSA-5691411;R-HSA-5696547;R-HSA-5691439
R-HSA-400042	Adrenaline,noradrenaline inhibits insulin secretion	1	32	0.00220477	0.624688	0.624688	4	6	0.000472441	9606	Homo sapiens	GNGT2		R-HSA-400037;R-HSA-400097;R-HSA-400046;R-HSA-400092
R-HSA-110373	Resolution of AP sites via the multiple-nucleotide patch replacement pathway	1	32	0.00220477	0.624688	0.624688	6	19	0.00149606	9606	Homo sapiens	PGLYRP1		R-HSA-110368;R-HSA-110371;R-HSA-5651809;R-HSA-110363;R-HSA-5651805;R-HSA-110364
R-HSA-8874081	MET activates PTK2 signaling	1	32	0.00220477	0.624688	0.624688	1	5	0.000393701	9606	Homo sapiens	ITGB1		R-HSA-8874079
R-HSA-9637687	Suppression of phagosomal maturation	1	32	0.00220477	0.624688	0.624688	2	17	0.00133858	9606	Homo sapiens	UBC		R-HSA-9636439;R-HSA-9636461
R-HSA-5357769	Caspase activation via extrinsic apoptotic signalling pathway	1	32	0.00220477	0.624688	0.624688	1	17	0.00133858	9606	Homo sapiens	CD14		R-HSA-2562564
R-HSA-9645723	Diseases of programmed cell death	1	32	0.00220477	0.624688	0.624688	1	23	0.00181102	9606	Homo sapiens	JUN		R-HSA-8868666
R-HSA-68877	Mitotic Prometaphase	6	211	0.0145377	0.625911	0.625911	8	20	0.0015748	9606	Homo sapiens	EEF1A1;HSP90AA1;RPS27;B9D2;DYNLL1;PRR13		R-HSA-9648114;R-HSA-2484822;R-HSA-375302;R-HSA-380316;R-HSA-380508;R-HSA-1638803;R-HSA-2468287;R-HSA-1638821
R-HSA-422356	Regulation of insulin secretion	3	106	0.00730329	0.629864	0.629864	9	34	0.00267717	9606	Homo sapiens	MARCKS;GNGT2;RPL26		R-HSA-400037;R-HSA-422320;R-HSA-400097;R-HSA-400046;R-HSA-381612;R-HSA-400092;R-HSA-499981;R-HSA-399978;R-HSA-381706
R-HSA-1257604	PIP3 activates AKT signaling	9	316	0.0217721	0.630646	0.630646	14	86	0.00677165	9606	Homo sapiens	EEF1A1;JUN;CSF1;UBC;RPS3;CKAP4;PSMB8;IER3;PSMB9		R-HSA-8944104;R-HSA-6807206;R-HSA-6807077;R-HSA-8857925;R-HSA-8851011;R-HSA-6807106;R-HSA-8944047;R-HSA-8948832;R-HSA-6807118;R-HSA-8948775;R-HSA-8850992;R-HSA-6811472;R-HSA-6807134;R-HSA-6811454
R-HSA-373755	Semaphorin interactions	2	70	0.00482293	0.631605	0.631605	3	40	0.00314961	9606	Homo sapiens	ITGB1;HSP90AA1		R-HSA-434990;R-HSA-419644;R-HSA-419645
R-HSA-8866652	Synthesis of active ubiquitin: roles of E1 and E2 enzymes	1	33	0.00227367	0.63602	0.63602	13	16	0.00125984	9606	Homo sapiens	UBC		R-HSA-8852134;R-HSA-8852133;R-HSA-8852132;R-HSA-8852131;R-HSA-8865090;R-HSA-8852130;R-HSA-8852129;R-HSA-8852128;R-HSA-8853515;R-HSA-8865098;R-HSA-8852136;R-HSA-8852127;R-HSA-8865050
R-HSA-73863	RNA Polymerase I Transcription Termination	1	33	0.00227367	0.63602	0.63602	3	4	0.000314961	9606	Homo sapiens	LLPH		R-HSA-74993;R-HSA-74992;R-HSA-74994
R-HSA-4641262	Disassembly of the destruction complex and recruitment of AXIN to the membrane	1	33	0.00227367	0.63602	0.63602	2	7	0.000551181	9606	Homo sapiens	EEF1A1		R-HSA-201685;R-HSA-3601585
R-HSA-901032	ER Quality Control Compartment (ERQC)	1	33	0.00227367	0.63602	0.63602	2	9	0.000708661	9606	Homo sapiens	UBC		R-HSA-1022127;R-HSA-8867288
R-HSA-622312	Inflammasomes	1	33	0.00227367	0.63602	0.63602	3	28	0.00220472	9606	Homo sapiens	TXNIP		R-HSA-1250272;R-HSA-1250264;R-HSA-1250253
R-HSA-1296071	Potassium Channels	3	107	0.00737219	0.63613	0.63613	6	19	0.00149606	9606	Homo sapiens	IFIH1;GNGT2;CKS2		R-HSA-1013020;R-HSA-1297444;R-HSA-1296043;R-HSA-1013013;R-HSA-1013012;R-HSA-1296127
R-HSA-380284	Loss of proteins required for interphase microtubule organization from the centrosome	2	71	0.00489183	0.639256	0.639256	3	3	0.00023622	9606	Homo sapiens	HSP90AA1;DYNLL1		R-HSA-380294;R-HSA-380272;R-HSA-380303
R-HSA-380259	Loss of Nlp from mitotic centrosomes	2	71	0.00489183	0.639256	0.639256	2	2	0.00015748	9606	Homo sapiens	HSP90AA1;DYNLL1		R-HSA-380272;R-HSA-380303
R-HSA-2559586	DNA Damage/Telomere Stress Induced Senescence	2	71	0.00489183	0.639256	0.639256	1	18	0.00141732	9606	Homo sapiens	PTGES3;HIST1H2BC		R-HSA-3785711
R-HSA-5654732	Negative regulation of FGFR3 signaling	1	34	0.00234257	0.647011	0.647011	3	14	0.00110236	9606	Homo sapiens	UBC		R-HSA-5654679;R-HSA-934604;R-HSA-1295621
R-HSA-451326	Activation of kainate receptors upon glutamate binding	1	34	0.00234257	0.647011	0.647011	1	6	0.000472441	9606	Homo sapiens	GNGT2		R-HSA-500717
R-HSA-380994	ATF4 activates genes in response to endoplasmic reticulum stress	1	34	0.00234257	0.647011	0.647011	1	7	0.000551181	9606	Homo sapiens	CEBPB		R-HSA-1791118
R-HSA-2161522	Abacavir transport and metabolism	1	34	0.00234257	0.647011	0.647011	1	10	0.000787402	9606	Homo sapiens	RPL11		R-HSA-2161195
R-HSA-163685	Integration of energy metabolism	4	145	0.00999035	0.647985	0.647985	11	62	0.00488189	9606	Homo sapiens	MARCKS;GNGT2;RPL26;TKT		R-HSA-400037;R-HSA-163751;R-HSA-422320;R-HSA-400097;R-HSA-400046;R-HSA-381612;R-HSA-400092;R-HSA-499981;R-HSA-399978;R-HSA-381706;R-HSA-163741
R-HSA-201681	TCF dependent signaling in response to WNT	6	216	0.0148822	0.648127	0.648127	17	71	0.00559055	9606	Homo sapiens	EEF1A1;PTGES3;UBC;PSMB8;HIST1H2BC;PSMB9		R-HSA-4641159;R-HSA-4641253;R-HSA-3601585;R-HSA-1504190;R-HSA-3364026;R-HSA-4641260;R-HSA-3640861;R-HSA-4641256;R-HSA-3322429;R-HSA-4641129;R-HSA-4641236;R-HSA-201685;R-HSA-1504193;R-HSA-4641246;R-HSA-3640874;R-HSA-3640872;R-HSA-3451147
R-HSA-3214847	HATs acetylate histones	3	110	0.00757889	0.654481	0.654481	11	15	0.0011811	9606	Homo sapiens	PTGES3;TAF10;HIST1H2BC		R-HSA-5144542;R-HSA-3301345;R-HSA-3321975;R-HSA-3301237;R-HSA-3662335;R-HSA-3697008;R-HSA-3697920;R-HSA-3662318;R-HSA-3321883;R-HSA-3318415;R-HSA-3321805
R-HSA-70171	Glycolysis	3	110	0.00757889	0.654481	0.654481	3	24	0.00188976	9606	Homo sapiens	PGAM1;HK2;PRR13		R-HSA-70420;R-HSA-71654;R-HSA-170796
R-HSA-456926	Thrombin signalling through proteinase activated receptors (PARs)	1	35	0.00241146	0.657671	0.657671	6	14	0.00110236	9606	Homo sapiens	GNGT2		R-HSA-396996;R-HSA-397891;R-HSA-114552;R-HSA-396941;R-HSA-397835;R-HSA-114558
R-HSA-9665686	Signaling by ERBB2 TMD/JMD mutants	1	35	0.00241146	0.657671	0.657671	4	13	0.00102362	9606	Homo sapiens	HSP90AA1		R-HSA-9665697;R-HSA-9665696;R-HSA-9665703;R-HSA-9665702
R-HSA-5654733	Negative regulation of FGFR4 signaling	1	35	0.00241146	0.657671	0.657671	3	14	0.00110236	9606	Homo sapiens	UBC		R-HSA-934604;R-HSA-1295621;R-HSA-5654684
R-HSA-450282	MAPK targets/ Nuclear events mediated by MAP kinases	1	35	0.00241146	0.657671	0.657671	3	16	0.00125984	9606	Homo sapiens	JUN		R-HSA-450292;R-HSA-168440;R-HSA-168136
R-HSA-418990	Adherens junctions interactions	1	35	0.00241146	0.657671	0.657671	2	16	0.00125984	9606	Homo sapiens	HK2		R-HSA-419002;R-HSA-419001
R-HSA-420092	Glucagon-type ligand receptors	1	35	0.00241146	0.657671	0.657671	1	8	0.000629921	9606	Homo sapiens	GNGT2		R-HSA-381612
R-HSA-8854518	AURKA Activation by TPX2	2	74	0.00509853	0.66146	0.66146	2	2	0.00015748	9606	Homo sapiens	HSP90AA1;DYNLL1		R-HSA-8853405;R-HSA-8853419
R-HSA-2132295	MHC class II antigen presentation	4	148	0.0101971	0.66363	0.66363	6	26	0.00204724	9606	Homo sapiens	DYNLL1;CTSS;PSMB8;CTSB		R-HSA-2213248;R-HSA-2130706;R-HSA-2130504;R-HSA-2213244;R-HSA-2130349;R-HSA-2213246
R-HSA-1483255	PI Metabolism	3	112	0.00771669	0.666343	0.666343	9	89	0.00700787	9606	Homo sapiens	RPS7;PGAM1;CPEB2		R-HSA-1675961;R-HSA-1676185;R-HSA-1676024;R-HSA-1676124;R-HSA-1675939;R-HSA-1676114;R-HSA-1676133;R-HSA-1675780;R-HSA-1675974
R-HSA-4839726	Chromatin organization	7	256	0.0176381	0.667669	0.667669	24	84	0.00661417	9606	Homo sapiens	PTGES3;TAF10;PADI4;RPS2;JAK2;HIST1H2BC		R-HSA-3247569;R-HSA-3321975;R-HSA-3782655;R-HSA-3301237;R-HSA-3662335;R-HSA-3697008;R-HSA-3321883;R-HSA-5205798;R-HSA-1183128;R-HSA-5205861;R-HSA-5423038;R-HSA-3215391;R-HSA-3777129;R-HSA-5144542;R-HSA-5661124;R-HSA-3301345;R-HSA-8879123;R-HSA-3782637;R-HSA-3697920;R-HSA-3662318;R-HSA-3318415;R-HSA-3769447;R-HSA-5423117;R-HSA-3321805
R-HSA-3247509	Chromatin modifying enzymes	7	256	0.0176381	0.667669	0.667669	24	84	0.00661417	9606	Homo sapiens	PTGES3;TAF10;PADI4;RPS2;JAK2;HIST1H2BC		R-HSA-3247569;R-HSA-3321975;R-HSA-3782655;R-HSA-3301237;R-HSA-3662335;R-HSA-3697008;R-HSA-3321883;R-HSA-5205798;R-HSA-1183128;R-HSA-5205861;R-HSA-5423038;R-HSA-3215391;R-HSA-3777129;R-HSA-5144542;R-HSA-5661124;R-HSA-3301345;R-HSA-8879123;R-HSA-3782637;R-HSA-3697920;R-HSA-3662318;R-HSA-3318415;R-HSA-3769447;R-HSA-5423117;R-HSA-3321805
R-HSA-5619107	Defective TPR may confer susceptibility towards thyroid papillary carcinoma (TPC)	1	36	0.00248036	0.66801	0.66801	1	1	7.87402e-05	9606	Homo sapiens	PRR13		R-HSA-5661474
R-HSA-2424491	DAP12 signaling	1	36	0.00248036	0.66801	0.66801	10	17	0.00133858	9606	Homo sapiens	B2M		R-HSA-2395412;R-HSA-2424484;R-HSA-210289;R-HSA-2424486;R-HSA-2424487;R-HSA-2424480;R-HSA-2396594;R-HSA-2424482;R-HSA-2395439;R-HSA-2395801
R-HSA-888590	GABA synthesis, release, reuptake and degradation	1	36	0.00248036	0.66801	0.66801	2	10	0.000787402	9606	Homo sapiens	HSPA8		R-HSA-888589;R-HSA-917744
R-HSA-9013508	NOTCH3 Intracellular Domain Regulates Transcription	1	36	0.00248036	0.66801	0.66801	4	22	0.00173228	9606	Homo sapiens	STAT1		R-HSA-9021325;R-HSA-9013567;R-HSA-9014129;R-HSA-9021334
R-HSA-163200	Respiratory electron transport, ATP synthesis by chemiosmotic coupling, and heat production by uncoupling proteins.	4	150	0.0103348	0.673794	0.673794	11	31	0.00244094	9606	Homo sapiens	COX8A;NDUFA7;ATP5E;COX6A1		R-HSA-164834;R-HSA-6799191;R-HSA-164832;R-HSA-163217;R-HSA-6799202;R-HSA-164840;R-HSA-6799197;R-HSA-6799196;R-HSA-163214;R-HSA-6799179;R-HSA-6799178
R-HSA-203615	eNOS activation	1	37	0.00254926	0.678037	0.678037	8	20	0.0015748	9606	Homo sapiens	HSP90AA1		R-HSA-202129;R-HSA-1497796;R-HSA-202144;R-HSA-1497810;R-HSA-202137;R-HSA-202111;R-HSA-202127;R-HSA-1497784
R-HSA-182971	EGFR downregulation	1	37	0.00254926	0.678037	0.678037	6	22	0.00173228	9606	Homo sapiens	UBC		R-HSA-183089;R-HSA-182993;R-HSA-182986;R-HSA-183051;R-HSA-183084;R-HSA-183036
R-HSA-5694530	Cargo concentration in the ER	1	37	0.00254926	0.678037	0.678037	2	12	0.000944882	9606	Homo sapiens	CTSZ		R-HSA-5694428;R-HSA-5694522
R-HSA-1474151	Tetrahydrobiopterin (BH4) synthesis, recycling, salvage and regulation	1	37	0.00254926	0.678037	0.678037	2	15	0.0011811	9606	Homo sapiens	HSP90AA1		R-HSA-1497796;R-HSA-1497784
R-HSA-8963693	Aspartate and asparagine metabolism	1	37	0.00254926	0.678037	0.678037	1	11	0.000866142	9606	Homo sapiens	ASB7		R-HSA-372448
R-HSA-159418	Recycling of bile acids and salts	1	37	0.00254926	0.678037	0.678037	1	12	0.000944882	9606	Homo sapiens	LST1		R-HSA-194083
R-HSA-189483	Heme degradation	1	37	0.00254926	0.678037	0.678037	1	20	0.0015748	9606	Homo sapiens	LST1		R-HSA-9661397
R-HSA-1834949	Cytosolic sensors of pathogen-associated DNA	2	77	0.00530522	0.682553	0.682553	5	48	0.00377953	9606	Homo sapiens	UBC;IRF7		R-HSA-9604487;R-HSA-3249386;R-HSA-3134804;R-HSA-8948709;R-HSA-3134946
R-HSA-611105	Respiratory electron transport	3	115	0.00792338	0.683574	0.683574	8	19	0.00149606	9606	Homo sapiens	COX8A;NDUFA7;COX6A1		R-HSA-6799191;R-HSA-163217;R-HSA-6799202;R-HSA-6799197;R-HSA-6799196;R-HSA-163214;R-HSA-6799179;R-HSA-6799178
R-HSA-76002	Platelet activation, signaling and aggregation	8	296	0.0203941	0.684954	0.684954	23	115	0.00905512	9606	Homo sapiens	SRGN;RPS14;TGFB1;GNGT2;LAMP1;HSPA5;NOD1;B9D2;PPIA		R-HSA-396996;R-HSA-397891;R-HSA-392195;R-HSA-428750;R-HSA-481007;R-HSA-428909;R-HSA-428749;R-HSA-396941;R-HSA-397835;R-HSA-392202;R-HSA-428918;R-HSA-482775;R-HSA-428917;R-HSA-418581;R-HSA-418579;R-HSA-481010;R-HSA-428752;R-HSA-418576;R-HSA-114552;R-HSA-114684;R-HSA-392187;R-HSA-351323;R-HSA-114558
R-HSA-69190	DNA strand elongation	1	38	0.00261816	0.687762	0.687762	10	15	0.0011811	9606	Homo sapiens	NACA		R-HSA-69152;R-HSA-69074;R-HSA-69140;R-HSA-69063;R-HSA-69127;R-HSA-69142;R-HSA-69144;R-HSA-69053;R-HSA-69068;R-HSA-69116
R-HSA-1296065	Inwardly rectifying K+ channels	1	38	0.00261816	0.687762	0.687762	3	7	0.000551181	9606	Homo sapiens	GNGT2		R-HSA-1013020;R-HSA-1013013;R-HSA-1013012
R-HSA-111465	Apoptotic cleavage of cellular proteins	1	38	0.00261816	0.687762	0.687762	1	38	0.00299213	9606	Homo sapiens	GSN		R-HSA-201622
R-HSA-5619507	Activation of HOX genes during differentiation	3	116	0.00799228	0.689169	0.689169	31	43	0.00338583	9606	Homo sapiens	JUN;PTGES3;HIST1H2BC		R-HSA-5617877;R-HSA-5617492;R-HSA-5617431;R-HSA-5621010;R-HSA-5617874;R-HSA-6810159;R-HSA-6810158;R-HSA-5617887;R-HSA-5617862;R-HSA-6810161;R-HSA-5617859;R-HSA-5617484;R-HSA-5617676;R-HSA-5693644;R-HSA-5617486;R-HSA-5617672;R-HSA-5617483;R-HSA-5617867;R-HSA-5621002;R-HSA-5617866;R-HSA-5617462;R-HSA-5617650;R-HSA-5617661;R-HSA-5617471;R-HSA-5617445;R-HSA-5617452;R-HSA-5617454;R-HSA-6810139;R-HSA-5617641;R-HSA-5617896;R-HSA-5617642
R-HSA-5617472	Activation of anterior HOX genes in hindbrain development during early embryogenesis	3	116	0.00799228	0.689169	0.689169	31	43	0.00338583	9606	Homo sapiens	JUN;PTGES3;HIST1H2BC		R-HSA-5617877;R-HSA-5617492;R-HSA-5617431;R-HSA-5621010;R-HSA-5617874;R-HSA-6810159;R-HSA-6810158;R-HSA-5617887;R-HSA-5617862;R-HSA-6810161;R-HSA-5617859;R-HSA-5617484;R-HSA-5617676;R-HSA-5693644;R-HSA-5617486;R-HSA-5617672;R-HSA-5617483;R-HSA-5617867;R-HSA-5621002;R-HSA-5617866;R-HSA-5617462;R-HSA-5617650;R-HSA-5617661;R-HSA-5617471;R-HSA-5617445;R-HSA-5617452;R-HSA-5617454;R-HSA-6810139;R-HSA-5617641;R-HSA-5617896;R-HSA-5617642
R-HSA-73886	Chromosome Maintenance	3	116	0.00799228	0.689169	0.689169	8	27	0.00212598	9606	Homo sapiens	NACA;PTGES3;HIST1H2BC		R-HSA-174452;R-HSA-606287;R-HSA-606289;R-HSA-181450;R-HSA-174427;R-HSA-174425;R-HSA-176700;R-HSA-606326
R-HSA-73894	DNA Repair	10	368	0.0253548	0.689773	0.689773	125	327	0.025748	9606	Homo sapiens	UBE2I;PNKP;PTGES3;SUMO2;UBC;ISG15;PGLYRP1;MMP8;HIST1H2BC		R-HSA-5655892;R-HSA-5656148;R-HSA-69891;R-HSA-5684052;R-HSA-5653840;R-HSA-5656158;R-HSA-5651805;R-HSA-6786155;R-HSA-5683801;R-HSA-5649734;R-HSA-6786166;R-HSA-6782069;R-HSA-5653838;R-HSA-110363;R-HSA-6786171;R-HSA-110364;R-HSA-110368;R-HSA-110371;R-HSA-5690996;R-HSA-5686900;R-HSA-5690997;R-HSA-5686642;R-HSA-5693566;R-HSA-5693564;R-HSA-5691000;R-HSA-9629372;R-HSA-5693561;R-HSA-5691001;R-HSA-9629373;R-HSA-6790487;R-HSA-5684071;R-HSA-5690213;R-HSA-6785361;R-HSA-5693536;R-HSA-5651809;R-HSA-5693551;R-HSA-5690988;R-HSA-5693549;R-HSA-5682967;R-HSA-5683735;R-HSA-5653780;R-HSA-5682965;R-HSA-5683986;R-HSA-5685011;R-HSA-5653786;R-HSA-5655835;R-HSA-5651992;R-HSA-5653766;R-HSA-6790454;R-HSA-6782004;R-HSA-5689861;R-HSA-5653770;R-HSA-6782211;R-HSA-5682992;R-HSA-6782208;R-HSA-5649726;R-HSA-5649724;R-HSA-5649723;R-HSA-5682983;R-HSA-5652005;R-HSA-6782227;R-HSA-6782224;R-HSA-6782234;R-HSA-5652009;R-HSA-5656105;R-HSA-5649705;R-HSA-5696465;R-HSA-5683930;R-HSA-5682629;R-HSA-9629195;R-HSA-6782204;R-HSA-5654989;R-HSA-5683405;R-HSA-5654986;R-HSA-5654985;R-HSA-6785732;R-HSA-6785986;R-HSA-5683967;R-HSA-5653756;R-HSA-5683964;R-HSA-9629497;R-HSA-5653754;R-HSA-9629216;R-HSA-5683425;R-HSA-6782943;R-HSA-9629483;R-HSA-5684887;R-HSA-5684882;R-HSA-5696670;R-HSA-5693599;R-HSA-5682588;R-HSA-5655965;R-HSA-5686685;R-HSA-6781867;R-HSA-5682586;R-HSA-5696664;R-HSA-5693593;R-HSA-5655193;R-HSA-5683077;R-HSA-6782131;R-HSA-5655170;R-HSA-5686657;R-HSA-5696655;R-HSA-5693583;R-HSA-5693580;R-HSA-6782141;R-HSA-6782138;R-HSA-5652151;R-HSA-110307;R-HSA-110308;R-HSA-110311;R-HSA-5686704;R-HSA-110317;R-HSA-110316;R-HSA-110319;R-HSA-5683384;R-HSA-5655481;R-HSA-5683385;R-HSA-5682598;R-HSA-5685156;R-HSA-5693602;R-HSA-5682607;R-HSA-5682863;R-HSA-5682858;R-HSA-5655466
R-HSA-983705	Signaling by the B Cell Receptor (BCR)	5	191	0.0131597	0.695086	0.695086	15	43	0.00338583	9606	Homo sapiens	RPS19;UBC;PPIA;PSMB8;PSMB9		R-HSA-9606162;R-HSA-9606163;R-HSA-5690740;R-HSA-2025882;R-HSA-1112666;R-HSA-1168640;R-HSA-1168643;R-HSA-983709;R-HSA-983707;R-HSA-9606151;R-HSA-983703;R-HSA-5690702;R-HSA-983700;R-HSA-5690701;R-HSA-9606159
R-HSA-8939243	RUNX1 interacts with co-factors whose precise effect on RUNX1 targets is not known	1	39	0.00268706	0.697193	0.697193	5	5	0.000393701	9606	Homo sapiens	RUNX1		R-HSA-8878054;R-HSA-8938217;R-HSA-8878050;R-HSA-8937989;R-HSA-8878056
R-HSA-167243	Tat-mediated HIV elongation arrest and recovery	1	39	0.00268706	0.697193	0.697193	3	3	0.00023622	9606	Homo sapiens	ELOB		R-HSA-167090;R-HSA-167459;R-HSA-167148
R-HSA-159227	Transport of the SLBP independent Mature mRNA	1	39	0.00268706	0.697193	0.697193	3	3	0.00023622	9606	Homo sapiens	PRR13		R-HSA-158481;R-HSA-158484;R-HSA-111439
R-HSA-167238	Pausing and recovery of Tat-mediated HIV elongation	1	39	0.00268706	0.697193	0.697193	2	2	0.00015748	9606	Homo sapiens	ELOB		R-HSA-167076;R-HSA-167150
R-HSA-9668328	Sealing of the nuclear envelope (NE) by ESCRT-III	1	39	0.00268706	0.697193	0.697193	6	7	0.000551181	9606	Homo sapiens	CHMP4B		R-HSA-9668419;R-HSA-9668389;R-HSA-9668405;R-HSA-9668395;R-HSA-9668415;R-HSA-9668398
R-HSA-397795	G-protein beta:gamma signalling	1	39	0.00268706	0.697193	0.697193	12	15	0.0011811	9606	Homo sapiens	GNGT2		R-HSA-8964634;R-HSA-392295;R-HSA-8964604;R-HSA-8964605;R-HSA-8964317;R-HSA-8964271;R-HSA-398193;R-HSA-392300;R-HSA-8964241;R-HSA-8964614;R-HSA-398040;R-HSA-8964599
R-HSA-5685938	HDR through Single Strand Annealing (SSA)	1	39	0.00268706	0.697193	0.697193	4	6	0.000472441	9606	Homo sapiens	MMP8		R-HSA-5686642;R-HSA-5686657;R-HSA-5693564;R-HSA-5693580
R-HSA-4791275	Signaling by WNT in cancer	1	39	0.00268706	0.697193	0.697193	8	16	0.00125984	9606	Homo sapiens	EEF1A1		R-HSA-5339713;R-HSA-4827388;R-HSA-4791278;R-HSA-4839635;R-HSA-4839746;R-HSA-4839634;R-HSA-4839638;R-HSA-4839734
R-HSA-6804758	Regulation of TP53 Activity through Acetylation	1	39	0.00268706	0.697193	0.697193	3	14	0.00110236	9606	Homo sapiens	EEF1A1		R-HSA-6811479;R-HSA-6811508;R-HSA-6810376
R-HSA-5654726	Negative regulation of FGFR1 signaling	1	39	0.00268706	0.697193	0.697193	3	15	0.0011811	9606	Homo sapiens	UBC		R-HSA-934604;R-HSA-5654672;R-HSA-1295621
R-HSA-2173796	SMAD2/SMAD3:SMAD4 heterotrimer regulates transcription	1	39	0.00268706	0.697193	0.697193	2	17	0.00133858	9606	Homo sapiens	UBC		R-HSA-2186785;R-HSA-2186780
R-HSA-549127	Organic cation transport	1	39	0.00268706	0.697193	0.697193	1	9	0.000708661	9606	Homo sapiens	RUNX1		R-HSA-549241
R-HSA-176187	Activation of ATR in response to replication stress	1	39	0.00268706	0.697193	0.697193	1	9	0.000708661	9606	Homo sapiens	MMP8		R-HSA-176264
R-HSA-5625740	RHO GTPases activate PKNs	2	80	0.00551192	0.702561	0.702561	8	20	0.0015748	9606	Homo sapiens	PTGES3;HIST1H2BC		R-HSA-5625797;R-HSA-5625796;R-HSA-5625870;R-HSA-5625774;R-HSA-5625849;R-HSA-5625848;R-HSA-5625784;R-HSA-5625883
R-HSA-204998	Cell death signalling via NRAGE, NRIF and NADE	2	80	0.00551192	0.702561	0.702561	4	17	0.00133858	9606	Homo sapiens	UBC;TIMP2		R-HSA-204947;R-HSA-205008;R-HSA-205039;R-HSA-205118
R-HSA-351202	Metabolism of polyamines	2	80	0.00551192	0.702561	0.702561	1	17	0.00133858	9606	Homo sapiens	PSMB8;PSMB9		R-HSA-353125
R-HSA-198725	Nuclear Events (kinase and transcription factor activation)	2	80	0.00551192	0.702561	0.702561	2	47	0.00370079	9606	Homo sapiens	ID1		R-HSA-9613460;R-HSA-9613451
R-HSA-390522	Striated Muscle Contraction	1	40	0.00275596	0.706341	0.706341	4	4	0.000314961	9606	Homo sapiens	ST13		R-HSA-390597;R-HSA-390598;R-HSA-390593;R-HSA-390595
R-HSA-167287	HIV elongation arrest and recovery	1	40	0.00275596	0.706341	0.706341	3	3	0.00023622	9606	Homo sapiens	ELOB		R-HSA-167284;R-HSA-167288;R-HSA-167481
R-HSA-159230	Transport of the SLBP Dependant Mature mRNA	1	40	0.00275596	0.706341	0.706341	3	3	0.00023622	9606	Homo sapiens	PRR13		R-HSA-77587;R-HSA-159046;R-HSA-159050
R-HSA-167290	Pausing and recovery of HIV elongation	1	40	0.00275596	0.706341	0.706341	2	2	0.00015748	9606	Homo sapiens	ELOB		R-HSA-167282;R-HSA-167292
R-HSA-5696394	DNA Damage Recognition in GG-NER	1	40	0.00275596	0.706341	0.706341	3	5	0.000393701	9606	Homo sapiens	UBC		R-HSA-6782943;R-HSA-5696655;R-HSA-5696664
R-HSA-170822	Regulation of Glucokinase by Glucokinase Regulatory Protein	1	40	0.00275596	0.706341	0.706341	1	5	0.000393701	9606	Homo sapiens	PRR13		R-HSA-170796
R-HSA-73887	Death Receptor Signalling	4	157	0.0108171	0.707682	0.707682	15	90	0.00708661	9606	Homo sapiens	UBC;RACK1;TIMP2;IRF9		R-HSA-5357776;R-HSA-5357904;R-HSA-5693108;R-HSA-209536;R-HSA-5357845;R-HSA-5626962;R-HSA-205039;R-HSA-5357757;R-HSA-204947;R-HSA-5626981;R-HSA-205008;R-HSA-5626982;R-HSA-5661517;R-HSA-209566;R-HSA-205118
R-HSA-159236	Transport of Mature mRNA derived from an Intron-Containing Transcript	2	81	0.00558082	0.708993	0.708993	4	4	0.000314961	9606	Homo sapiens	SRSF5;PRR13		R-HSA-75097;R-HSA-75096;R-HSA-75098;R-HSA-159101
R-HSA-380270	Recruitment of mitotic centrosome proteins and complexes	2	81	0.00558082	0.708993	0.708993	3	3	0.00023622	9606	Homo sapiens	HSP90AA1;DYNLL1		R-HSA-380311;R-HSA-380455;R-HSA-380283
R-HSA-69473	G2/M DNA damage checkpoint	2	81	0.00558082	0.708993	0.708993	3	12	0.000944882	9606	Homo sapiens	MMP8;HIST1H2BC		R-HSA-5683735;R-HSA-69891;R-HSA-6799332
R-HSA-202131	Metabolism of nitric oxide: eNOS activation and regulation	1	41	0.00282486	0.715213	0.715213	8	26	0.00204724	9606	Homo sapiens	HSP90AA1		R-HSA-202129;R-HSA-1497796;R-HSA-202144;R-HSA-1497810;R-HSA-202137;R-HSA-202111;R-HSA-202127;R-HSA-1497784
R-HSA-5654727	Negative regulation of FGFR2 signaling	1	41	0.00282486	0.715213	0.715213	3	14	0.00110236	9606	Homo sapiens	UBC		R-HSA-934604;R-HSA-5654677;R-HSA-1295621
R-HSA-5663213	RHO GTPases Activate WASPs and WAVEs	1	41	0.00282486	0.715213	0.715213	2	10	0.000787402	9606	Homo sapiens	SF3B5		R-HSA-2130194;R-HSA-2029465
R-HSA-5693616	Presynaptic phase of homologous DNA pairing and strand exchange	1	41	0.00282486	0.715213	0.715213	1	5	0.000393701	9606	Homo sapiens	MMP8		R-HSA-5693561
R-HSA-901042	Calnexin/calreticulin cycle	1	41	0.00282486	0.715213	0.715213	2	13	0.00102362	9606	Homo sapiens	UBC		R-HSA-1022127;R-HSA-8867288
R-HSA-1222556	ROS and RNS production in phagocytes	2	82	0.00564972	0.715309	0.715309	1	45	0.00354331	9606	Homo sapiens	NACA;RPL26		R-HSA-1222516
R-HSA-1428517	The citric acid (TCA) cycle and respiratory electron transport	6	233	0.0160535	0.717426	0.717426	14	67	0.00527559	9606	Homo sapiens	COX8A;NDUFA7;ATP5E;BSG;COX6A1;PSMB8		R-HSA-164834;R-HSA-164832;R-HSA-6799202;R-HSA-164840;R-HSA-163214;R-HSA-6799179;R-HSA-6799178;R-HSA-373867;R-HSA-6799191;R-HSA-163217;R-HSA-373875;R-HSA-6799197;R-HSA-6799196;R-HSA-450971
R-HSA-380287	Centrosome maturation	2	83	0.00571862	0.72151	0.72151	6	6	0.000472441	9606	Homo sapiens	HSP90AA1;DYNLL1		R-HSA-380311;R-HSA-380455;R-HSA-380294;R-HSA-380272;R-HSA-380303;R-HSA-380283
R-HSA-5633008	TP53 Regulates Transcription of Cell Death Genes	2	83	0.00571862	0.72151	0.72151	2	68	0.00535433	9606	Homo sapiens	PMAIP1		R-HSA-4331331;R-HSA-140214
R-HSA-3301854	Nuclear Pore Complex (NPC) Disassembly	1	42	0.00289376	0.723817	0.723817	2	2	0.00015748	9606	Homo sapiens	PRR13		R-HSA-2990880;R-HSA-2990882
R-HSA-6783310	Fanconi Anemia Pathway	1	42	0.00289376	0.723817	0.723817	6	13	0.00102362	9606	Homo sapiens	UBC		R-HSA-6786166;R-HSA-6785732;R-HSA-6785986;R-HSA-6785361;R-HSA-6786171;R-HSA-6786155
R-HSA-187687	Signalling to ERKs	1	42	0.00289376	0.723817	0.723817	3	32	0.00251969	9606	Homo sapiens	GM2A		R-HSA-170978;R-HSA-170979;R-HSA-170975
R-HSA-9671555	Signaling by PDGFR in disease	1	42	0.00289376	0.723817	0.723817	2	24	0.00188976	9606	Homo sapiens	STAT1		R-HSA-9672176;R-HSA-9672159
R-HSA-1474165	Reproduction	3	123	0.00847458	0.72626	0.72626	9	24	0.00188976	9606	Homo sapiens	UBE2I;PTGES3;HIST1H2BC		R-HSA-912505;R-HSA-912408;R-HSA-912458;R-HSA-912503;R-HSA-912470;R-HSA-912496;R-HSA-912467;R-HSA-1214188;R-HSA-912450
R-HSA-8852135	Protein ubiquitination	2	84	0.00578752	0.727596	0.727596	29	32	0.00251969	9606	Homo sapiens	UBC;HIST1H2BC		R-HSA-8865090;R-HSA-8938829;R-HSA-8943040;R-HSA-8943041;R-HSA-8853515;R-HSA-8865098;R-HSA-8939335;R-HSA-8953946;R-HSA-8943003;R-HSA-8943007;R-HSA-8852127;R-HSA-8938770;R-HSA-8942099;R-HSA-8865050;R-HSA-8938773;R-HSA-8942101;R-HSA-8943080;R-HSA-8852134;R-HSA-8852133;R-HSA-8852132;R-HSA-8943083;R-HSA-8852131;R-HSA-8852130;R-HSA-8852129;R-HSA-8852128;R-HSA-8852136;R-HSA-8939323;R-HSA-8953917;R-HSA-8938815
R-HSA-5610787	Hedgehog 'off' state	3	124	0.00854348	0.731266	0.731266	7	32	0.00251969	9606	Homo sapiens	UBC;PSMB8;PSMB9		R-HSA-5610757;R-HSA-5610758;R-HSA-5610742;R-HSA-5610754;R-HSA-5610745;R-HSA-5610760;R-HSA-5610746
R-HSA-202424	Downstream TCR signaling	3	124	0.00854348	0.731266	0.731266	4	24	0.00188976	9606	Homo sapiens	UBC;PSMB8;PSMB9		R-HSA-202534;R-HSA-5607728;R-HSA-202453;R-HSA-5607724
R-HSA-6781827	Transcription-Coupled Nucleotide Excision Repair (TC-NER)	2	85	0.00585641	0.73357	0.73357	12	16	0.00125984	9606	Homo sapiens	UBC;PGLYRP1		R-HSA-6782069;R-HSA-6782004;R-HSA-6782211;R-HSA-6782227;R-HSA-6782131;R-HSA-6782224;R-HSA-6782208;R-HSA-6782141;R-HSA-6782204;R-HSA-6781867;R-HSA-6782138;R-HSA-6782234
R-HSA-416482	G alpha (12/13) signalling events	2	85	0.00585641	0.73357	0.73357	5	14	0.00110236	9606	Homo sapiens	GNGT2;TIMP2		R-HSA-751019;R-HSA-751039;R-HSA-419166;R-HSA-751027;R-HSA-751029
R-HSA-186797	Signaling by PDGF	2	86	0.00592531	0.739432	0.739432	3	31	0.00244094	9606	Homo sapiens	GM2A;STAT1		R-HSA-382052;R-HSA-380782;R-HSA-382056
R-HSA-1296072	Voltage gated Potassium channels	1	44	0.00303156	0.740255	0.740255	1	1	7.87402e-05	9606	Homo sapiens	IFIH1		R-HSA-1296127
R-HSA-180910	Vpr-mediated nuclear import of PICs	1	44	0.00303156	0.740255	0.740255	1	2	0.00015748	9606	Homo sapiens	PRR13		R-HSA-180622
R-HSA-5218920	VEGFR2 mediated vascular permeability	1	44	0.00303156	0.740255	0.740255	6	15	0.0011811	9606	Homo sapiens	HSP90AA1		R-HSA-202129;R-HSA-202144;R-HSA-202137;R-HSA-202111;R-HSA-202127;R-HSA-1497784
R-HSA-5693579	Homologous DNA Pairing and Strand Exchange	1	44	0.00303156	0.740255	0.740255	1	8	0.000629921	9606	Homo sapiens	MMP8		R-HSA-5693561
R-HSA-112311	Neurotransmitter clearance	1	44	0.00303156	0.740255	0.740255	1	11	0.000866142	9606	Homo sapiens	ALDH2		R-HSA-380608
R-HSA-3769402	Deactivation of the beta-catenin transactivating complex	1	44	0.00303156	0.740255	0.740255	1	14	0.00110236	9606	Homo sapiens	UBC		R-HSA-3322429
R-HSA-6811558	PI5P, PP2A and IER3 Regulate PI3K/AKT Signaling	3	126	0.00868127	0.741062	0.741062	3	7	0.000551181	9606	Homo sapiens	EEF1A1;CSF1;IER3		R-HSA-8857925;R-HSA-6811472;R-HSA-6811454
R-HSA-8951664	Neddylation	6	241	0.0166047	0.746582	0.746582	16	31	0.00244094	9606	Homo sapiens	UBC;ASB7;ELOB;PSMB8;PSMB9		R-HSA-8956040;R-HSA-8955241;R-HSA-8956106;R-HSA-8952044;R-HSA-8956140;R-HSA-8956045;R-HSA-8955245;R-HSA-8956099;R-HSA-8952039;R-HSA-8956103;R-HSA-8956184;R-HSA-8955289;R-HSA-8956026;R-HSA-8952638;R-HSA-8952639;R-HSA-8955285
R-HSA-3858494	Beta-catenin independent WNT signaling	4	166	0.0114372	0.747396	0.747396	7	51	0.00401575	9606	Homo sapiens	GNGT2;UBC;PSMB8;PSMB9		R-HSA-4608855;R-HSA-4608852;R-HSA-398193;R-HSA-3965444;R-HSA-3965447;R-HSA-3965441;R-HSA-398040
R-HSA-392518	Signal amplification	1	45	0.00310045	0.748104	0.748104	12	19	0.00149606	9606	Homo sapiens	GNGT2		R-HSA-428918;R-HSA-428917;R-HSA-418581;R-HSA-418579;R-HSA-428752;R-HSA-418576;R-HSA-392195;R-HSA-428750;R-HSA-428909;R-HSA-428749;R-HSA-392187;R-HSA-392202
R-HSA-174417	Telomere C-strand (Lagging Strand) Synthesis	1	45	0.00310045	0.748104	0.748104	3	14	0.00110236	9606	Homo sapiens	NACA		R-HSA-174452;R-HSA-174427;R-HSA-174425
R-HSA-6814122	Cooperation of PDCL (PhLP1) and TRiC/CCT in G-protein beta folding	1	45	0.00310045	0.748104	0.748104	2	11	0.000866142	9606	Homo sapiens	GNGT2		R-HSA-6814418;R-HSA-8850560
R-HSA-5654738	Signaling by FGFR2	2	88	0.00606311	0.750826	0.750826	6	46	0.00362205	9606	Homo sapiens	HNRNPF;UBC		R-HSA-6803527;R-HSA-934604;R-HSA-5654677;R-HSA-1295621;R-HSA-6803838;R-HSA-6803836
R-HSA-375280	Amine ligand-binding receptors	2	88	0.00606311	0.750826	0.750826	2	20	0.0015748	9606	Homo sapiens	RPL26;HK2		R-HSA-390930;R-HSA-9656244
R-HSA-198933	Immunoregulatory interactions between a Lymphoid and a non-Lymphoid cell	8	316	0.0217721	0.751167	0.751167	18	43	0.00338583	9606	Homo sapiens	ITGB1;CD300C2;ITGA4;CD300A;H2-K1;B2M;CLEC2D;RUNX1		R-HSA-199043;R-HSA-199587;R-HSA-199169;R-HSA-199558;R-HSA-198955;R-HSA-199566;R-HSA-198958;R-HSA-5696358;R-HSA-5685606;R-HSA-8850326;R-HSA-8850356;R-HSA-199062;R-HSA-199093;R-HSA-199579;R-HSA-199576;R-HSA-199032;R-HSA-199583;R-HSA-198941
R-HSA-5619115	Disorders of transmembrane transporters	7	280	0.0192917	0.75335	0.75335	7	87	0.00685039	9606	Homo sapiens	BSG;UBC;LST1;RPL26;PSMB8;PRR13;PSMB9		R-HSA-5632804;R-HSA-8866854;R-HSA-5661474;R-HSA-5661184;R-HSA-5624211;R-HSA-8866858;R-HSA-8866856
R-HSA-159231	Transport of Mature mRNA Derived from an Intronless Transcript	1	46	0.00316935	0.755717	0.755717	3	3	0.00023622	9606	Homo sapiens	PRR13		R-HSA-158441;R-HSA-77594;R-HSA-158447
R-HSA-9664565	Signaling by ERBB2 KD Mutants	1	46	0.00316935	0.755717	0.755717	4	17	0.00133858	9606	Homo sapiens	HSP90AA1		R-HSA-9649393;R-HSA-9665121;R-HSA-9664567;R-HSA-9664588
R-HSA-71336	Pentose phosphate pathway	1	46	0.00316935	0.755717	0.755717	4	20	0.0015748	9606	Homo sapiens	TKT		R-HSA-163751;R-HSA-71335;R-HSA-71324;R-HSA-163741
R-HSA-6796648	TP53 Regulates Transcription of DNA Repair Genes	2	89	0.00613201	0.756361	0.756361	5	17	0.00133858	9606	Homo sapiens	JUN;ELOB		R-HSA-6797606;R-HSA-6797616;R-HSA-6797712;R-HSA-6806412;R-HSA-6806394
R-HSA-373760	L1CAM interactions	3	130	0.00895687	0.759802	0.759802	7	54	0.00425197	9606	Homo sapiens	ITGB1;HSPA8;MSN		R-HSA-374677;R-HSA-443779;R-HSA-445088;R-HSA-445089;R-HSA-445087;R-HSA-374686;R-HSA-374680
R-HSA-72202	Transport of Mature Transcript to Cytoplasm	2	90	0.00620091	0.761789	0.761789	13	13	0.00102362	9606	Homo sapiens	SRSF5;PRR13		R-HSA-159046;R-HSA-159050;R-HSA-158441;R-HSA-158447;R-HSA-111439;R-HSA-77587;R-HSA-158481;R-HSA-158484;R-HSA-75097;R-HSA-75096;R-HSA-75098;R-HSA-77594;R-HSA-159101
R-HSA-159234	Transport of Mature mRNAs Derived from Intronless Transcripts	1	47	0.00323825	0.7631	0.7631	9	9	0.000708661	9606	Homo sapiens	PRR13		R-HSA-77587;R-HSA-158481;R-HSA-159046;R-HSA-158484;R-HSA-159050;R-HSA-158441;R-HSA-77594;R-HSA-158447;R-HSA-111439
R-HSA-176033	Interactions of Vpr with host cellular proteins	1	47	0.00323825	0.7631	0.7631	1	4	0.000314961	9606	Homo sapiens	PRR13		R-HSA-180622
R-HSA-9609507	Protein localization	4	170	0.0117128	0.763673	0.763673	17	53	0.00417323	9606	Homo sapiens	RSAD2;COX17;UBC;ASB7		R-HSA-9033485;R-HSA-9033516;R-HSA-9033505;R-HSA-1307802;R-HSA-9033509;R-HSA-9603775;R-HSA-9603804;R-HSA-1299484;R-HSA-9033478;R-HSA-8953946;R-HSA-9033499;R-HSA-9033533;R-HSA-8953917;R-HSA-9603784;R-HSA-9033491;R-HSA-9033527;R-HSA-9033526
R-HSA-1227990	Signaling by ERBB2 in Cancer	1	48	0.00330715	0.77026	0.77026	25	62	0.00488189	9606	Homo sapiens	HSP90AA1		R-HSA-9665232;R-HSA-9665304;R-HSA-9665311;R-HSA-9665280;R-HSA-9665286;R-HSA-9665412;R-HSA-9665284;R-HSA-9664588;R-HSA-9649393;R-HSA-9664567;R-HSA-1248694;R-HSA-9652277;R-HSA-9665278;R-HSA-9665405;R-HSA-1227964;R-HSA-9665315;R-HSA-9665697;R-HSA-9665121;R-HSA-9665696;R-HSA-9665703;R-HSA-9665702;R-HSA-9652264;R-HSA-9665389;R-HSA-9665388;R-HSA-9665708
R-HSA-168271	Transport of Ribonucleoproteins into the Host Nucleus	1	48	0.00330715	0.77026	0.77026	1	4	0.000314961	9606	Homo sapiens	PRR13		R-HSA-168337
R-HSA-3000480	Scavenging by Class A Receptors	1	48	0.00330715	0.77026	0.77026	2	10	0.000787402	9606	Homo sapiens	FTH1		R-HSA-2187266;R-HSA-2299677
R-HSA-1839124	FGFR1 mutant receptor activation	1	48	0.00330715	0.77026	0.77026	1	25	0.0019685	9606	Homo sapiens	STAT1		R-HSA-1888198
R-HSA-375276	Peptide ligand-binding receptors	5	211	0.0145377	0.773265	0.773265	5	76	0.00598425	9606	Homo sapiens	ANXA1;PNP;FPR1;CXCR4		R-HSA-374214;R-HSA-444527;R-HSA-444476;R-HSA-388863;R-HSA-391913
R-HSA-69275	G2/M Transition	5	212	0.0146066	0.776737	0.776737	19	78	0.00614173	9606	Homo sapiens	HSP90AA1;UBC;DYNLL1;PSMB8;PSMB9		R-HSA-380455;R-HSA-3000335;R-HSA-380294;R-HSA-8854051;R-HSA-8852354;R-HSA-380303;R-HSA-8853419;R-HSA-8852362;R-HSA-8854071;R-HSA-380311;R-HSA-3000319;R-HSA-380272;R-HSA-8853405;R-HSA-2574845;R-HSA-3000310;R-HSA-8854044;R-HSA-380283;R-HSA-8854041;R-HSA-2574840
R-HSA-991365	Activation of GABAB receptors	1	49	0.00337605	0.777205	0.777205	3	8	0.000629921	9606	Homo sapiens	GNGT2		R-HSA-1013020;R-HSA-1013013;R-HSA-1013012
R-HSA-977444	GABA B receptor activation	1	49	0.00337605	0.777205	0.777205	3	9	0.000708661	9606	Homo sapiens	GNGT2		R-HSA-1013020;R-HSA-1013013;R-HSA-1013012
R-HSA-381676	Glucagon-like Peptide-1 (GLP1) regulates insulin secretion	1	49	0.00337605	0.777205	0.777205	3	11	0.000866142	9606	Homo sapiens	GNGT2		R-HSA-422320;R-HSA-381612;R-HSA-381706
R-HSA-167200	Formation of HIV-1 elongation complex containing HIV-1 Tat	1	49	0.00337605	0.777205	0.777205	1	5	0.000393701	9606	Homo sapiens	ELOB		R-HSA-167196
R-HSA-5423646	Aflatoxin activation and detoxification	1	49	0.00337605	0.777205	0.777205	1	18	0.00141732	9606	Homo sapiens	MGST1		R-HSA-5423653
R-HSA-3214841	PKMTs methylate histone lysines	1	49	0.00337605	0.777205	0.777205	1	22	0.00173228	9606	Homo sapiens	PTGES3		R-HSA-5423038
R-HSA-165159	mTOR signalling	1	49	0.00337605	0.777205	0.777205	1	28	0.00220472	9606	Homo sapiens	RPS6		R-HSA-165726
R-HSA-199418	Negative regulation of the PI3K/AKT network	3	134	0.00923247	0.777432	0.777432	3	10	0.000787402	9606	Homo sapiens	EEF1A1;CSF1;IER3		R-HSA-8857925;R-HSA-6811472;R-HSA-6811454
R-HSA-6794362	Protein-protein interactions at synapses	2	93	0.00640761	0.77745	0.77745	4	33	0.00259843	9606	Homo sapiens	RPS19;MAFG		R-HSA-8849908;R-HSA-6797553;R-HSA-6797568;R-HSA-8849882
R-HSA-9006925	Intracellular signaling by second messengers	9	363	0.0250103	0.780559	0.780559	14	114	0.00897638	9606	Homo sapiens	EEF1A1;JUN;CSF1;UBC;RPS3;CKAP4;PSMB8;IER3;PSMB9		R-HSA-8944104;R-HSA-6807206;R-HSA-6807077;R-HSA-8857925;R-HSA-8851011;R-HSA-6807106;R-HSA-8944047;R-HSA-8948832;R-HSA-6807118;R-HSA-8948775;R-HSA-8850992;R-HSA-6811472;R-HSA-6807134;R-HSA-6811454
R-HSA-9635486	Infection with Mycobacterium tuberculosis	3	135	0.00930136	0.78167	0.78167	4	73	0.00574803	9606	Homo sapiens	RNF213;UBC;B2M		R-HSA-9637635;R-HSA-9636439;R-HSA-9635609;R-HSA-9636461
R-HSA-5419276	Mitochondrial translation termination	2	94	0.00647651	0.782467	0.782467	5	5	0.000393701	9606	Homo sapiens	MRPL52;RPL23		R-HSA-5419264;R-HSA-5419281;R-HSA-5419271;R-HSA-5419273;R-HSA-5419277
R-HSA-5389840	Mitochondrial translation elongation	2	94	0.00647651	0.782467	0.782467	5	8	0.000629921	9606	Homo sapiens	MRPL52;RPL23		R-HSA-5389842;R-HSA-5389857;R-HSA-5389848;R-HSA-5419279;R-HSA-5419261
R-HSA-446728	Cell junction organization	2	94	0.00647651	0.782467	0.782467	3	37	0.00291339	9606	Homo sapiens	ITGB1;HK2		R-HSA-432897;R-HSA-419002;R-HSA-419001
R-HSA-453274	Mitotic G2-G2/M phases	5	214	0.0147444	0.783557	0.783557	19	80	0.00629921	9606	Homo sapiens	HSP90AA1;UBC;DYNLL1;PSMB8;PSMB9		R-HSA-380455;R-HSA-3000335;R-HSA-380294;R-HSA-8854051;R-HSA-8852354;R-HSA-380303;R-HSA-8853419;R-HSA-8852362;R-HSA-8854071;R-HSA-380311;R-HSA-3000319;R-HSA-380272;R-HSA-8853405;R-HSA-2574845;R-HSA-3000310;R-HSA-8854044;R-HSA-380283;R-HSA-8854041;R-HSA-2574840
R-HSA-167152	Formation of HIV elongation complex in the absence of HIV Tat	1	50	0.00344495	0.78394	0.78394	1	2	0.00015748	9606	Homo sapiens	ELOB		R-HSA-167077
R-HSA-71403	Citric acid cycle (TCA cycle)	1	50	0.00344495	0.78394	0.78394	1	17	0.00133858	9606	Homo sapiens	PSMB8		R-HSA-450971
R-HSA-9609690	HCMV Early Events	5	215	0.0148133	0.786907	0.786907	12	12	0.000944882	9606	Homo sapiens	ITGB1;PTGES3;DYNLL1;HIST1H2BC;PRR13		R-HSA-9610867;R-HSA-9614816;R-HSA-9614369;R-HSA-9621073;R-HSA-9611158;R-HSA-9614343;R-HSA-9614810;R-HSA-9611147;R-HSA-9614811;R-HSA-9623096;R-HSA-9609689;R-HSA-9614367
R-HSA-549132	Organic cation/anion/zwitterion transport	1	51	0.00351385	0.790472	0.790472	1	12	0.000944882	9606	Homo sapiens	RUNX1		R-HSA-549241
R-HSA-3928662	EPHB-mediated forward signaling	1	51	0.00351385	0.790472	0.790472	2	26	0.00204724	9606	Homo sapiens	HSPA5		R-HSA-3928592;R-HSA-3928598
R-HSA-5654743	Signaling by FGFR4	1	51	0.00351385	0.790472	0.790472	3	41	0.00322835	9606	Homo sapiens	UBC		R-HSA-934604;R-HSA-1295621;R-HSA-5654684
R-HSA-5368286	Mitochondrial translation initiation	2	96	0.0066143	0.792203	0.792203	1	4	0.000314961	9606	Homo sapiens	MRPL52;RPL23		R-HSA-5389839
R-HSA-167246	Tat-mediated elongation of the HIV-1 transcript	1	52	0.00358275	0.796806	0.796806	4	8	0.000629921	9606	Homo sapiens	ELOB		R-HSA-167192;R-HSA-167196;R-HSA-167197;R-HSA-167181
R-HSA-167169	HIV Transcription Elongation	1	52	0.00358275	0.796806	0.796806	4	15	0.0011811	9606	Homo sapiens	ELOB		R-HSA-167192;R-HSA-167196;R-HSA-167197;R-HSA-167181
R-HSA-432040	Vasopressin regulates renal water homeostasis via Aquaporins	1	52	0.00358275	0.796806	0.796806	3	15	0.0011811	9606	Homo sapiens	GNGT2		R-HSA-432195;R-HSA-422320;R-HSA-432188
R-HSA-8864260	Transcriptional regulation by the AP-2 (TFAP2) family of transcription factors	1	52	0.00358275	0.796806	0.796806	3	44	0.00346457	9606	Homo sapiens	UBE2I		R-HSA-3234081;R-HSA-3234084;R-HSA-3234094
R-HSA-380320	Recruitment of NuMA to mitotic centrosomes	2	97	0.0066832	0.796926	0.796926	2	2	0.00015748	9606	Homo sapiens	HSP90AA1;DYNLL1		R-HSA-380316;R-HSA-380508
R-HSA-71406	Pyruvate metabolism and Citric Acid (TCA) cycle	2	98	0.0067521	0.801554	0.801554	3	36	0.00283465	9606	Homo sapiens	BSG;PSMB8		R-HSA-373875;R-HSA-450971;R-HSA-373867
R-HSA-168333	NEP/NS2 Interacts with the Cellular Export Machinery	1	53	0.00365165	0.80295	0.80295	1	2	0.00015748	9606	Homo sapiens	PRR13		R-HSA-168880
R-HSA-5683826	Surfactant metabolism	1	53	0.00365165	0.80295	0.80295	3	29	0.00228346	9606	Homo sapiens	CKAP4		R-HSA-5686304;R-HSA-5686286;R-HSA-5686301
R-HSA-5654741	Signaling by FGFR3	1	53	0.00365165	0.80295	0.80295	3	43	0.00338583	9606	Homo sapiens	UBC		R-HSA-5654679;R-HSA-934604;R-HSA-1295621
R-HSA-168274	Export of Viral Ribonucleoproteins from Nucleus	1	54	0.00372055	0.808909	0.808909	1	5	0.000393701	9606	Homo sapiens	PRR13		R-HSA-168880
R-HSA-9649948	Signaling downstream of RAS mutants	1	54	0.00372055	0.808909	0.808909	1	7	0.000551181	9606	Homo sapiens	JAK2		R-HSA-6802924
R-HSA-6802946	Signaling by moderate kinase activity BRAF mutants	1	54	0.00372055	0.808909	0.808909	1	7	0.000551181	9606	Homo sapiens	JAK2		R-HSA-6802916
R-HSA-6802949	Signaling by RAS mutants	1	54	0.00372055	0.808909	0.808909	1	8	0.000629921	9606	Homo sapiens	JAK2		R-HSA-6802924
R-HSA-8963899	Plasma lipoprotein remodeling	1	54	0.00372055	0.808909	0.808909	2	30	0.0023622	9606	Homo sapiens	RBM25;ITGA4		R-HSA-6784676;R-HSA-6784628
R-HSA-75153	Apoptotic execution phase	1	54	0.00372055	0.808909	0.808909	1	57	0.00448819	9606	Homo sapiens	GSN		R-HSA-201622
R-HSA-3700989	Transcriptional Regulation by TP53	12	486	0.0334849	0.810808	0.810808	22	259	0.0203937	9606	Homo sapiens	EEF1A1;COX8A;JUN;TAF10;UBC;RFLNB;PMAIP1;ELOB;MMP8;COX6A1		R-HSA-6797606;R-HSA-4331331;R-HSA-5689972;R-HSA-6798373;R-HSA-6799332;R-HSA-6804879;R-HSA-6804942;R-HSA-6806412;R-HSA-163214;R-HSA-3215295;R-HSA-6810376;R-HSA-6811479;R-HSA-6805399;R-HSA-6804724;R-HSA-6811508;R-HSA-140214;R-HSA-6797616;R-HSA-6797712;R-HSA-6804253;R-HSA-6806394;R-HSA-6804441;R-HSA-3215310
R-HSA-187037	Signaling by NTRK1 (TRKA)	3	143	0.00985256	0.813225	0.813225	5	101	0.00795276	9606	Homo sapiens	GM2A;ID1		R-HSA-170978;R-HSA-170979;R-HSA-9613460;R-HSA-9613451;R-HSA-170975
R-HSA-437239	Recycling pathway of L1	1	55	0.00378944	0.814687	0.814687	4	14	0.00110236	9606	Homo sapiens	MSN		R-HSA-374677;R-HSA-443779;R-HSA-445089;R-HSA-374680
R-HSA-6802955	Paradoxical activation of RAF signaling by kinase inactive BRAF	1	55	0.00378944	0.814687	0.814687	1	7	0.000551181	9606	Homo sapiens	JAK2		R-HSA-6802941
R-HSA-445355	Smooth Muscle Contraction	1	55	0.00378944	0.814687	0.814687	1	11	0.000866142	9606	Homo sapiens	ANXA1		R-HSA-5263628
R-HSA-194840	Rho GTPase cycle	3	144	0.00992146	0.816885	0.816885	2	5	0.000393701	9606	Homo sapiens	RSAD2;TIMP2;ARHGAP5		R-HSA-194913;R-HSA-194922
R-HSA-5619102	SLC transporter disorders	4	185	0.0127463	0.817507	0.817507	4	65	0.00511811	9606	Homo sapiens	BSG;LST1;RPL26;PRR13		R-HSA-5632804;R-HSA-5661474;R-HSA-5661184;R-HSA-5624211
R-HSA-5368287	Mitochondrial translation	2	102	0.0070277	0.819142	0.819142	11	17	0.00133858	9606	Homo sapiens	MRPL52;RPL23		R-HSA-5389842;R-HSA-5419264;R-HSA-5389857;R-HSA-5419281;R-HSA-5419271;R-HSA-5389848;R-HSA-5419273;R-HSA-5419279;R-HSA-5389839;R-HSA-5419261;R-HSA-5419277
R-HSA-5620924	Intraflagellar transport	1	56	0.00385834	0.820291	0.820291	6	12	0.000944882	9606	Homo sapiens	DYNLL1		R-HSA-5624949;R-HSA-5625424;R-HSA-5625426;R-HSA-5625421;R-HSA-5625416;R-HSA-5624952
R-HSA-6781823	Formation of TC-NER Pre-Incision Complex	1	56	0.00385834	0.820291	0.820291	3	7	0.000551181	9606	Homo sapiens	UBC		R-HSA-6782069;R-HSA-6782004;R-HSA-6781867
R-HSA-209776	Metabolism of amine-derived hormones	1	56	0.00385834	0.820291	0.820291	2	21	0.00165354	9606	Homo sapiens	BSG		R-HSA-209859;R-HSA-209924
R-HSA-71387	Metabolism of carbohydrates	11	456	0.0314179	0.825179	0.825179	22	243	0.0191339	9606	Homo sapiens	ITGB1;EEF1A1;RPL27A;PGAM1;UBC;ASB7;RPL26;TKT;HK2;PRR13		R-HSA-70369;R-HSA-5653878;R-HSA-453346;R-HSA-71588;R-HSA-372448;R-HSA-163751;R-HSA-71335;R-HSA-5653873;R-HSA-71654;R-HSA-453358;R-HSA-3781009;R-HSA-5653886;R-HSA-453356;R-HSA-170796;R-HSA-71541;R-HSA-71445;R-HSA-70420;R-HSA-71515;R-HSA-3780995;R-HSA-71324;R-HSA-453337;R-HSA-163741
R-HSA-6799198	Complex I biogenesis	1	57	0.00392724	0.825726	0.825726	6	13	0.00102362	9606	Homo sapiens	NDUFA7		R-HSA-6799191;R-HSA-6799202;R-HSA-6799197;R-HSA-6799196;R-HSA-6799179;R-HSA-6799178
R-HSA-5693571	Nonhomologous End-Joining (NHEJ)	1	57	0.00392724	0.825726	0.825726	4	13	0.00102362	9606	Homo sapiens	HIST1H2BC		R-HSA-5686900;R-HSA-5686704;R-HSA-5693599;R-HSA-5686685
R-HSA-532668	N-glycan trimming in the ER and Calnexin/Calreticulin cycle	1	57	0.00392724	0.825726	0.825726	4	18	0.00141732	9606	Homo sapiens	UBC		R-HSA-1022127;R-HSA-8853379;R-HSA-8850594;R-HSA-8867288
R-HSA-70268	Pyruvate metabolism	1	57	0.00392724	0.825726	0.825726	2	15	0.0011811	9606	Homo sapiens	BSG		R-HSA-373875;R-HSA-373867
R-HSA-380108	Chemokine receptors bind chemokines	1	57	0.00392724	0.825726	0.825726	1	19	0.00149606	9606	Homo sapiens	CXCR4		R-HSA-374214
R-HSA-2453902	The canonical retinoid cycle in rods (twilight vision)	1	57	0.00392724	0.825726	0.825726	1	25	0.0019685	9606	Homo sapiens	RDH12		R-HSA-2464822
R-HSA-202403	TCR signaling	3	147	0.0101282	0.827502	0.827502	4	52	0.00409449	9606	Homo sapiens	UBC;PSMB8;PSMB9		R-HSA-202534;R-HSA-5607728;R-HSA-202453;R-HSA-5607724
R-HSA-109704	PI3K Cascade	1	58	0.00399614	0.830997	0.830997	1	6	0.000472441	9606	Homo sapiens	RPS7		R-HSA-109699
R-HSA-2162123	Synthesis of Prostaglandins (PG) and Thromboxanes (TX)	1	58	0.00399614	0.830997	0.830997	1	32	0.00251969	9606	Homo sapiens	PTGES3		R-HSA-265295
R-HSA-5655302	Signaling by FGFR1 in disease	1	58	0.00399614	0.830997	0.830997	1	35	0.00275591	9606	Homo sapiens	STAT1		R-HSA-1888198
R-HSA-9609646	HCMV Infection	6	270	0.0186027	0.833936	0.833936	17	31	0.00244094	9606	Homo sapiens	ITGB1;PTGES3;CHMP4B;DYNLL1;HIST1H2BC;PRR13		R-HSA-9610867;R-HSA-9621073;R-HSA-9611158;R-HSA-9614810;R-HSA-9614811;R-HSA-9623096;R-HSA-9609689;R-HSA-9610942;R-HSA-9614367;R-HSA-9614816;R-HSA-9614369;R-HSA-9636128;R-HSA-9614343;R-HCY-9625991;R-HSA-9610954;R-HSA-9611147;R-HSA-9629004
R-HSA-197264	Nicotinamide salvaging	1	59	0.00406504	0.836109	0.836109	1	12	0.000944882	9606	Homo sapiens	PARP14		R-HSA-8938073
R-HSA-190236	Signaling by FGFR	2	107	0.00737219	0.839158	0.839158	9	142	0.0111811	9606	Homo sapiens	HNRNPF;UBC		R-HSA-6803527;R-HSA-5654679;R-HSA-934604;R-HSA-5654677;R-HSA-5654672;R-HSA-1295621;R-HSA-6803838;R-HSA-5654684;R-HSA-6803836
R-HSA-6794361	Neurexins and neuroligins	1	60	0.00413394	0.841067	0.841067	2	19	0.00149606	9606	Homo sapiens	RPS19		R-HSA-6797553;R-HSA-6797568
R-HSA-5339562	Uptake and actions of bacterial toxins	1	60	0.00413394	0.841067	0.841067	1	65	0.00511811	9606	Homo sapiens	HSP90AA1		R-HSA-5336420
R-HSA-177929	Signaling by EGFR	1	61	0.00420284	0.845875	0.845875	6	49	0.00385827	9606	Homo sapiens	UBC		R-HSA-183089;R-HSA-182993;R-HSA-182986;R-HSA-183051;R-HSA-183084;R-HSA-183036
R-HSA-193704	p75 NTR receptor-mediated signalling	2	109	0.00750999	0.846587	0.846587	6	50	0.00393701	9606	Homo sapiens	UBC;TIMP2		R-HSA-204947;R-HSA-209536;R-HSA-205008;R-HSA-205039;R-HSA-209566;R-HSA-205118
R-HSA-9009391	Extra-nuclear estrogen signaling	2	110	0.00757889	0.850184	0.850184	4	38	0.00299213	9606	Homo sapiens	HSP90AA1;GNGT2		R-HSA-9021596;R-HSA-9021601;R-HSA-9021600;R-HSA-202127
R-HSA-418597	G alpha (z) signalling events	1	62	0.00427174	0.850538	0.850538	4	13	0.00102362	9606	Homo sapiens	GNGT2		R-HSA-749453;R-HSA-750988;R-HSA-751024;R-HSA-749446
R-HSA-180786	Extension of Telomeres	1	62	0.00427174	0.850538	0.850538	3	21	0.00165354	9606	Homo sapiens	NACA		R-HSA-174452;R-HSA-174427;R-HSA-174425
R-HSA-5654736	Signaling by FGFR1	1	62	0.00427174	0.850538	0.850538	3	48	0.00377953	9606	Homo sapiens	UBC		R-HSA-934604;R-HSA-5654672;R-HSA-1295621
R-HSA-112382	Formation of RNA Pol II elongation complex	1	63	0.00434064	0.85506	0.85506	1	2	0.00015748	9606	Homo sapiens	ELOB		R-HSA-112379
R-HSA-6811436	COPI-independent Golgi-to-ER retrograde traffic	1	63	0.00434064	0.85506	0.85506	2	7	0.000551181	9606	Homo sapiens	DYNLL1		R-HSA-8849350;R-HSA-8849353
R-HSA-193648	NRAGE signals death through JNK	1	63	0.00434064	0.85506	0.85506	1	7	0.000551181	9606	Homo sapiens	TIMP2		R-HSA-205039
R-HSA-9006934	Signaling by Receptor Tyrosine Kinases	15	622	0.0428552	0.857248	0.857248	78	698	0.0549606	9606	Homo sapiens	ITGB1;SF3B5;HSP90AA1;RPS7;STAT1;GM2A;NACA;HNRNPF;ID1;UBC;RPL26;JAK2;CTSB		R-HSA-109699;R-HSA-9613460;R-HSA-2029465;R-HSA-183051;R-HSA-8875661;R-HSA-8875659;R-HSA-8875531;R-HSA-202127;R-HSA-1918092;R-HSA-1918095;R-HSA-202129;R-HSA-8875540;R-HSA-1295621;R-HSA-6803838;R-HSA-9613451;R-HSA-202137;R-HSA-6803836;R-HSA-5218643;R-HSA-8875431;R-HSA-6803527;R-HSA-8875558;R-HSA-1963582;R-HSA-202144;R-HSA-9652277;R-HSA-8875183;R-HSA-1470012;R-HSA-1470010;R-HSA-9665726;R-HSA-183084;R-HSA-1497784;R-HSA-1470009;R-HSA-1253282;R-HSA-183089;R-HSA-8875443;R-HSA-5218811;R-HSA-5218809;R-HSA-8875568;R-HSA-9652264;R-HSA-8875576;R-HSA-8875591;R-HSA-5654679;R-HSA-934604;R-HSA-5654677;R-HSA-5218828;R-HSA-5218826;R-HSA-1358801;R-HSA-5654672;R-HSA-182986;R-HSA-5218822;R-HSA-5654684;R-HSA-1977296;R-HSA-1358789;R-HSA-1358790;R-HSA-182993;R-HSA-8874079;R-HSA-1963589;R-HSA-5218839;R-HSA-1358797;R-HSA-5218838;R-HSA-1358798;R-HSA-1358792;R-HSA-170975;R-HSA-1358795;R-HSA-1433418;R-HSA-170978;R-HSA-382052;R-HSA-170979;R-HSA-74723;R-HSA-1433456;R-HSA-5218855;R-HSA-380782;R-HSA-5218851;R-HSA-382056;R-HSA-5252133;R-HSA-3928647;R-HSA-202111;R-HSA-183036;R-HSA-1433451
R-HSA-5578775	Ion homeostasis	1	64	0.00440954	0.859446	0.859446	1	15	0.0011811	9606	Homo sapiens	ST13		R-HSA-5617179
R-HSA-2029482	Regulation of actin dynamics for phagocytic cup formation	3	158	0.010886	0.862035	0.862035	5	24	0.00188976	9606	Homo sapiens	SF3B5;HSP90AA1;RPL26		R-HSA-2130194;R-HSA-2029465;R-HSA-419644;R-HSA-419645;R-HSA-2029456
R-HSA-2980766	Nuclear Envelope Breakdown	1	65	0.00447843	0.863699	0.863699	2	13	0.00102362	9606	Homo sapiens	PRR13		R-HSA-2990880;R-HSA-2990882
R-HSA-112399	IRS-mediated signalling	1	65	0.00447843	0.863699	0.863699	1	9	0.000708661	9606	Homo sapiens	RPS7		R-HSA-109699
R-HSA-5621480	Dectin-2 family	1	65	0.00447843	0.863699	0.863699	1	12	0.000944882	9606	Homo sapiens	CLEC4N		R-HSA-5621371
R-HSA-416476	G alpha (q) signalling events	6	283	0.0194984	0.864385	0.864385	4	35	0.00275591	9606	Homo sapiens	ANXA1;GNGT2;PTAFR;FPR1;RPL26;TAPBP		R-HSA-749448;R-HSA-749452;R-HSA-750993;R-HSA-379048
R-HSA-9660821	ADORA2B mediated anti-inflammatory cytokines production	3	159	0.0109549	0.864852	0.864852	3	12	0.000944882	9606	Homo sapiens	GNGT2;RPLP1;TAPBP		R-HSA-9660819;R-HSA-9660824;R-HSA-9660828
R-HSA-163125	Post-translational modification: synthesis of GPI-anchored proteins	2	115	0.00792338	0.867043	0.867043	1	16	0.00125984	9606	Homo sapiens	FCGR4;LY6E		R-HSA-8940388
R-HSA-75955	RNA Polymerase II Transcription Elongation	1	66	0.00454733	0.867824	0.867824	4	8	0.000629921	9606	Homo sapiens	ELOB		R-HSA-112385;R-HSA-113412;R-HSA-112379;R-HSA-112396
R-HSA-5576892	Phase 0 - rapid depolarisation	1	66	0.00454733	0.867824	0.867824	1	2	0.00015748	9606	Homo sapiens	CKAP4		R-HSA-5576895
R-HSA-8978934	Metabolism of cofactors	1	66	0.00454733	0.867824	0.867824	2	27	0.00212598	9606	Homo sapiens	HSP90AA1		R-HSA-1497796;R-HSA-1497784
R-HSA-9033241	Peroxisomal protein import	1	67	0.00461623	0.871824	0.871824	12	26	0.00204724	9606	Homo sapiens	UBC		R-HSA-8953946;R-HSA-9033499;R-HSA-9033485;R-HSA-9033533;R-HSA-9033516;R-HSA-8953917;R-HSA-9033505;R-HSA-9033491;R-HSA-9033509;R-HSA-9033527;R-HSA-9033478;R-HSA-9033526
R-HSA-977443	GABA receptor activation	1	67	0.00461623	0.871824	0.871824	3	12	0.000944882	9606	Homo sapiens	GNGT2		R-HSA-1013020;R-HSA-1013013;R-HSA-1013012
R-HSA-421270	Cell-cell junction organization	1	67	0.00461623	0.871824	0.871824	2	21	0.00165354	9606	Homo sapiens	HK2		R-HSA-419002;R-HSA-419001
R-HSA-156590	Glutathione conjugation	1	67	0.00461623	0.871824	0.871824	1	14	0.00110236	9606	Homo sapiens	MGST1		R-HSA-176059
R-HSA-445717	Aquaporin-mediated transport	1	68	0.00468513	0.875704	0.875704	3	25	0.0019685	9606	Homo sapiens	GNGT2		R-HSA-432195;R-HSA-422320;R-HSA-432188
R-HSA-983712	Ion channel transport	4	207	0.0142621	0.877877	0.877877	4	41	0.00322835	9606	Homo sapiens	BTF3;NACA;UBC;RPL26		R-HSA-5252133;R-HSA-2682349;R-HSA-947591;R-HSA-939763
R-HSA-2428928	IRS-related events triggered by IGF1R	1	69	0.00475403	0.879466	0.879466	1	12	0.000944882	9606	Homo sapiens	RPS7		R-HSA-109699
R-HSA-1660499	Synthesis of PIPs at the plasma membrane	1	69	0.00475403	0.879466	0.879466	1	33	0.00259843	9606	Homo sapiens	PGAM1		R-HSA-1675780
R-HSA-195721	Signaling by WNT	7	332	0.0228745	0.882239	0.882239	37	157	0.0123622	9606	Homo sapiens	EEF1A1;GNGT2;PTGES3;UBC;PSMB8;HIST1H2BC;PSMB9		R-HSA-4641159;R-HSA-3601585;R-HSA-2130279;R-HSA-195275;R-HSA-3364026;R-HSA-2130282;R-HSA-2130286;R-HSA-3322429;R-HSA-5229343;R-HSA-4608855;R-HSA-195283;R-HSA-4608852;R-HSA-4641236;R-HSA-195280;R-HSA-195287;R-HSA-201685;R-HSA-1504193;R-HSA-4641246;R-HSA-3640874;R-HSA-398040;R-HSA-3640872;R-HSA-4641253;R-HSA-195300;R-HSA-1504190;R-HSA-4641260;R-HSA-3640861;R-HSA-195304;R-HSA-4641256;R-HSA-4641129;R-HSA-195251;R-HSA-195318;R-HSA-5246693;R-HSA-398193;R-HSA-3965444;R-HSA-3965447;R-HSA-3965441;R-HSA-3451147
R-HSA-6784531	tRNA processing in the nucleus	1	70	0.00482293	0.883115	0.883115	1	7	0.000551181	9606	Homo sapiens	PRR13		R-HSA-6783483
R-HSA-2426168	Activation of gene expression by SREBF (SREBP)	1	70	0.00482293	0.883115	0.883115	1	42	0.00330709	9606	Homo sapiens	SRSF5		R-HSA-1655823
R-HSA-2142753	Arachidonic acid metabolism	3	166	0.0114372	0.883194	0.883194	8	77	0.00606299	9606	Homo sapiens	PTGES3;TKT;RUNX1		R-HSA-2161792;R-HSA-2161745;R-HSA-211873;R-HSA-265296;R-HSA-266050;R-HSA-266051;R-HSA-2161768;R-HSA-265295
R-HSA-166520	Signaling by NTRKs	3	166	0.0114372	0.883194	0.883194	5	163	0.0128346	9606	Homo sapiens	GM2A;ID1		R-HSA-170978;R-HSA-170979;R-HSA-9613460;R-HSA-9613451;R-HSA-170975
R-HSA-936837	Ion transport by P-type ATPases	1	71	0.00489183	0.886653	0.886653	2	14	0.00110236	9606	Homo sapiens	BTF3		R-HSA-947591;R-HSA-939763
R-HSA-8848021	Signaling by PTK6	1	71	0.00489183	0.886653	0.886653	1	53	0.00417323	9606	Homo sapiens	UBC		R-HSA-8848829
R-HSA-9006927	Signaling by Non-Receptor Tyrosine Kinases	1	71	0.00489183	0.886653	0.886653	1	53	0.00417323	9606	Homo sapiens	UBC		R-HSA-8848829
R-HSA-5358351	Signaling by Hedgehog	3	168	0.011575	0.888011	0.888011	14	82	0.00645669	9606	Homo sapiens	UBC;PSMB8;PSMB9		R-HSA-5362448;R-HSA-5610742;R-HSA-5635856;R-HSA-5635868;R-HSA-5610745;R-HSA-5635864;R-HSA-5610746;R-HSA-5610757;R-HSA-5610758;R-HSA-5610754;R-HSA-5635854;R-HSA-5610760;R-HSA-5362412;R-HSA-5632648
R-HSA-5690714	CD22 mediated BCR regulation	1	72	0.00496073	0.890085	0.890085	3	4	0.000314961	9606	Homo sapiens	RPS19		R-HSA-5690740;R-HSA-5690702;R-HSA-5690701
R-HSA-168325	Viral Messenger RNA Synthesis	1	72	0.00496073	0.890085	0.890085	2	6	0.000472441	9606	Homo sapiens	PRR13		R-HSA-192627;R-HSA-192925
R-HSA-2428924	IGF1R signaling cascade	1	72	0.00496073	0.890085	0.890085	1	17	0.00133858	9606	Homo sapiens	RPS7		R-HSA-109699
R-HSA-74751	Insulin receptor signalling cascade	1	72	0.00496073	0.890085	0.890085	1	25	0.0019685	9606	Homo sapiens	RPS7		R-HSA-109699
R-HSA-191273	Cholesterol biosynthesis	1	72	0.00496073	0.890085	0.890085	1	32	0.00251969	9606	Homo sapiens	SRSF5		R-HSA-191382
R-HSA-418346	Platelet homeostasis	2	123	0.00847458	0.890431	0.890431	4	30	0.0023622	9606	Homo sapiens	EEF1A1;GNGT2		R-HSA-392852;R-HSA-392870;R-HSA-432143;R-HSA-392874
R-HSA-6802952	Signaling by BRAF and RAF fusions	1	73	0.00502963	0.893413	0.893413	1	5	0.000393701	9606	Homo sapiens	JAK2		R-HSA-6802927
R-HSA-2404192	Signaling by Type 1 Insulin-like Growth Factor 1 Receptor (IGF1R)	1	73	0.00502963	0.893413	0.893413	1	19	0.00149606	9606	Homo sapiens	RPS7		R-HSA-109699
R-HSA-189445	Metabolism of porphyrins	1	73	0.00502963	0.893413	0.893413	1	40	0.00314961	9606	Homo sapiens	LST1		R-HSA-9661397
R-HSA-5628897	TP53 Regulates Metabolic Genes	2	125	0.00861237	0.895651	0.895651	1	34	0.00267717	9606	Homo sapiens	COX8A;COX6A1		R-HSA-163214
R-HSA-597592	Post-translational protein modification	41	1592	0.109687	0.895804	0.895804	269	525	0.0413386	9606	Homo sapiens	RPL5;SP100;SET;CSF1;CTSZ;NOD1;USP18;IFIH1;CST3;RPS14;UBC;SUMO2;TIMP2;ELOB;RPS2;EIF5A;HSPA8;UBE2I;TGFB1;DDX58;PTGES3;TAF10;FUCA2;RPL22;DYNLL1;PSMB8;CKAP4;PSMB9;EEF1A1;FCGR4;ASB7;B9D2;PRR13;LY6E;HIST1H2BC		R-HSA-8956040;R-HSA-4641350;R-HSA-688136;R-HSA-8956045;R-HSA-8869506;R-HSA-4641345;R-HSA-5689950;R-HSA-5696605;R-HSA-4755524;R-HSA-5696600;R-HSA-8931974;R-HSA-4755526;R-HSA-4085296;R-HSA-3000383;R-HSA-3903017;R-HSA-4641362;R-HSA-4090408;R-HSA-8852127;R-HSA-4755536;R-HSA-5665871;R-HSA-4551768;R-HSA-3640872;R-HSA-8852134;R-HSA-5689972;R-HSA-8852133;R-HSA-5689973;R-HSA-8852132;R-HSA-8852131;R-HSA-5696627;R-HSA-8852130;R-HSA-8850594;R-HSA-8852129;R-HSA-8852128;R-HSA-870437;R-HSA-4090390;R-HSA-8852136;R-HSA-3000348;R-HSA-5615637;R-HSA-5696534;R-HSA-8956106;R-HSA-870479;R-HSA-4085372;R-HSA-2993769;R-HSA-5691411;R-HSA-4551683;R-HSA-8956099;R-HSA-6788650;R-HSA-8956103;R-HSA-5688837;R-HSA-2993790;R-HSA-2993784;R-HSA-2993781;R-HSA-4085350;R-HSA-2993780;R-HSA-3000433;R-HSA-4085347;R-HSA-4755478;R-HSA-4755479;R-HSA-3000434;R-HSA-3000399;R-HSA-5696564;R-HSA-6804485;R-HSA-8952044;R-HSA-8956140;R-HSA-5665854;R-HSA-5694527;R-HSA-4551724;R-HSA-4551727;R-HSA-5694522;R-HSA-4551721;R-HSA-4085331;R-HSA-4755494;R-HSA-8952039;R-HSA-5691431;R-HSA-5696547;R-HSA-3000411;R-HSA-4641342;R-HSA-4085318;R-HSA-5691439;R-HSA-4551738;R-HSA-4615872;R-HSA-4615873;R-HSA-8853515;R-HSA-8879123;R-HSA-5689539;R-HSA-4615889;R-HSA-4615900;R-HSA-8942099;R-HSA-8942101;R-HSA-3900070;R-HSA-1022127;R-HSA-4615910;R-HSA-4615905;R-HSA-3000449;R-HSA-6783177;R-HSA-3900047;R-HSA-8953917;R-HSA-8932413;R-HSA-5690080;R-HSA-4615933;R-HSA-4655355;R-HSA-6782628;R-HSA-203973;R-HSA-8953946;R-HSA-4085994;R-HSA-4085992;R-HSA-8869456;R-HSA-2990842;R-HSA-4615839;R-HSA-204008;R-HSA-8956026;R-HSA-446195;R-HSA-2179291;R-HSA-6782106;R-HSA-4655431;R-HSA-5690196;R-HSA-6782820;R-HSA-8853379;R-HSA-4719436;R-HSA-4719424;R-HSA-4616015;R-HSA-4341070;R-HSA-4719448;R-HSA-3234081;R-HSA-8955289;R-HSA-6781814;R-HSA-4341072;R-HSA-8943003;R-HSA-4341073;R-HSA-4546385;R-HSA-4086059;R-HSA-3234084;R-HSA-4546387;R-HSA-8943007;R-HSA-4568914;R-HSA-4655440;R-HSA-4546386;R-HSA-8865182;R-HSA-3900194;R-HSA-4570463;R-HSA-8955285;R-HSA-3234094;R-HSA-4719447;R-HSA-6781764;R-HSA-4570467;R-HSA-3900177;R-HSA-4086036;R-HSA-3927824;R-HSA-4570485;R-HSA-6781779;R-HSA-4570493;R-HSA-4570489;R-HSA-5696872;R-HSA-5689111;R-HSA-3108203;R-HSA-8956365;R-HSA-8943040;R-HSA-8943041;R-HSA-4655374;R-HSA-204617;R-HSA-4568846;R-HSA-3296126;R-HSA-4568848;R-HSA-4656914;R-HSA-3968362;R-HSA-4341016;R-HSA-4568863;R-HSA-3108212;R-HSA-2997616;R-HSA-3108209;R-HSA-8867288;R-HSA-8943080;R-HSA-8943083;R-HSA-4341025;R-HSA-204647;R-HSA-8952289;R-HSA-4655404;R-HSA-8862184;R-HSA-4615987;R-HSA-204662;R-HSA-3927886;R-HSA-4720446;R-HSA-4086088;R-HSA-4719423;R-HSA-4720432;R-HSA-5690159;R-HSA-4341048;R-HSA-5690157;R-HSA-4086083;R-HSA-3465545;R-HSA-4719413;R-HSA-5690152;R-HSA-5694418;R-HSA-4551616;R-HSA-5694417;R-HSA-5694428;R-HSA-5688797;R-HSA-4090288;R-HSA-8956184;R-HSA-4090284;R-HSA-5228508;R-HSA-6804468;R-HSA-3232162;R-HSA-4755419;R-HSA-5696960;R-HSA-4717521;R-HSA-4090281;R-HSA-5690319;R-HSA-8938770;R-HSA-4755411;R-HSA-8865050;R-HSA-5690827;R-HSA-8938773;R-HSA-5696968;R-HSA-5694409;R-HSA-5690870;R-HSA-3899291;R-HSA-5228525;R-HSA-3968414;R-HSA-4551655;R-HSA-5691381;R-HSA-4551649;R-HSA-5228523;R-HSA-4551648;R-HSA-5228521;R-HSA-5697009;R-HSA-4551661;R-HSA-3927959;R-HSA-6781897;R-HSA-5694439;R-HSA-5696997;R-HSA-936381;R-HSA-8939323;R-HSA-3247493;R-HSA-8952638;R-HSA-8952639;R-HSA-8938815;R-HSA-5694446;R-HSA-4551679;R-HSA-5690856;R-HSA-3782535;R-HSA-5694441;R-HSA-5696914;R-HSA-8865090;R-HSA-8938829;R-HSA-4570496;R-HSA-4570499;R-HSA-936390;R-HSA-6809006;R-HSA-6809003;R-HSA-8865098;R-HSA-8939335;R-HSA-5690759;R-HSA-4717461;R-HSA-2997709;R-HSA-8955241;R-HSA-8955245;R-HSA-5696947;R-HSA-4570528;R-HSA-5696945;R-HSA-2997706;R-HSA-5696958;R-HSA-8940388;R-HSA-5690790;R-HSA-4551604;R-HSA-8932221;R-HSA-2997723;R-HSA-4570553;R-HSA-4570554
R-HSA-74259	Purine catabolism	1	74	0.00509853	0.89664	0.89664	2	28	0.00220472	9606	Homo sapiens	PNP		R-HSA-74242;R-HSA-74249
R-HSA-4420097	VEGFA-VEGFR2 Pathway	2	126	0.00868127	0.898173	0.898173	18	77	0.00606299	9606	Homo sapiens	SF3B5;HSP90AA1		R-HSA-5218828;R-HSA-202144;R-HSA-5218826;R-HSA-2029465;R-HSA-5218855;R-HSA-5218822;R-HSA-5218851;R-HSA-202127;R-HSA-1497784;R-HSA-202129;R-HSA-5218811;R-HSA-5218809;R-HSA-5218839;R-HSA-5218838;R-HSA-202137;R-HSA-3928647;R-HSA-5218643;R-HSA-202111
R-HSA-1592230	Mitochondrial biogenesis	2	127	0.00875017	0.900639	0.900639	2	36	0.00283465	9606	Homo sapiens	MINOS1;ATP5E		R-HSA-8949609;R-HSA-8949580
R-HSA-6811442	Intra-Golgi and retrograde Golgi-to-ER traffic	4	218	0.01502	0.900989	0.900989	10	48	0.00377953	9606	Homo sapiens	MRPL52;HSPA5;STAT1;DYNLL1		R-HSA-6811431;R-HSA-8849350;R-HSA-6811427;R-HSA-6811425;R-HSA-6811423;R-HSA-6811422;R-HSA-6814091;R-HSA-6814682;R-HSA-6814090;R-HSA-8849353
R-HSA-1989781	PPARA activates gene expression	3	174	0.0119884	0.901417	0.901417	2	41	0.00322835	9606	Homo sapiens	RBM25;ITGA4;PLIN2		R-HSA-560473;R-HSA-1989770
R-HSA-1650814	Collagen biosynthesis and modifying enzymes	1	76	0.00523632	0.902805	0.902805	4	51	0.00401575	9606	Homo sapiens	CKAP4		R-HSA-1980233;R-HSA-2022073;R-HSA-8948226;R-HSA-8948230
R-HSA-9006931	Signaling by Nuclear Receptors	8	385	0.0265261	0.90337	0.90337	34	191	0.0150394	9606	Homo sapiens	JUN;HSP90AA1;GNGT2;PTGES3;HK2;RUNX1;HIST1H2BC		R-HSA-9011981;R-HSA-8931981;R-HSA-9011983;R-HSA-8932033;R-HSA-8939203;R-HSA-8939204;R-HSA-202127;R-HSA-8932037;R-HSA-9011975;R-HSA-9009371;R-HSA-9021596;R-HSA-9011985;R-HSA-9038161;R-HSA-9011984;R-HSA-9009065;R-HSA-9011949;R-HSA-8932076;R-HSA-9032751;R-HSA-9011950;R-HSA-9021601;R-HSA-9021600;R-HSA-9012000;R-HSA-9009378;R-HSA-9011941;R-HSA-9009533;R-HSA-9011966;R-HSA-9011952;R-HSA-9023859;R-HSA-8932084;R-HSA-8932020;R-HSA-9023861;R-HSA-8932021;R-HSA-9023860;R-HSA-9009526
R-HSA-9610379	HCMV Late Events	3	175	0.0120573	0.903505	0.903505	5	19	0.00149606	9606	Homo sapiens	CHMP4B;HIST1H2BC;PRR13		R-HSA-9636128;R-HCY-9625991;R-HSA-9610954;R-HSA-9610942;R-HSA-9629004
R-HSA-2871837	FCERI mediated NF-kB activation	3	175	0.0120573	0.903505	0.903505	4	19	0.00149606	9606	Homo sapiens	UBC;PSMB8;PSMB9		R-HSA-2730904;R-HSA-202534;R-HSA-5607728;R-HSA-5607724
R-HSA-400206	Regulation of lipid metabolism by PPARalpha	3	176	0.0121262	0.905553	0.905553	2	44	0.00346457	9606	Homo sapiens	RBM25;ITGA4;PLIN2		R-HSA-560473;R-HSA-1989770
R-HSA-204005	COPII-mediated vesicle transport	1	77	0.00530522	0.905749	0.905749	10	16	0.00125984	9606	Homo sapiens	CTSZ		R-HSA-5694439;R-HSA-5694418;R-HSA-203973;R-HSA-5694417;R-HSA-5694446;R-HSA-5694527;R-HSA-204008;R-HSA-5694522;R-HSA-5694441;R-HSA-5694409
R-HSA-5683057	MAPK family signaling cascades	7	348	0.0239768	0.908298	0.908298	15	86	0.00677165	9606	Homo sapiens	EEF1A1;JUN;CCND2;UBC;JAK2;PSMB8;PSMB9		R-HSA-109857;R-HSA-5692788;R-HSA-109858;R-HSA-5658430;R-HSA-5692764;R-HSA-5672957;R-HSA-5658424;R-HSA-5692761;R-HSA-5674022;R-HSA-5675431;R-HSA-5672965;R-HSA-5672961;R-HSA-5687112;R-HSA-5687081;R-HSA-5672969
R-HSA-3906995	Diseases associated with O-glycosylation of proteins	1	78	0.00537412	0.908603	0.908603	2	9	0.000708661	9606	Homo sapiens	CKAP4		R-HSA-5615556;R-HSA-5615604
R-HSA-9607240	FLT3 Signaling	6	311	0.0214276	0.914464	0.914464	9	61	0.00480315	9606	Homo sapiens	EEF1A1;RPS7;UBC;JAK2;PSMB8;PSMB9		R-HSA-5674022;R-HSA-5675431;R-HSA-109699;R-HSA-5672965;R-HSA-5672961;R-HSA-5658430;R-HSA-5672957;R-HSA-5658424;R-HSA-5672969
R-HSA-4086398	Ca2+ pathway	1	81	0.00558082	0.91666	0.91666	5	27	0.00212598	9606	Homo sapiens	GNGT2		R-HSA-398193;R-HSA-3965444;R-HSA-3965447;R-HSA-3965441;R-HSA-398040
R-HSA-499943	Interconversion of nucleotide di- and triphosphates	1	81	0.00558082	0.91666	0.91666	3	33	0.00259843	9606	Homo sapiens	GLRX		R-HSA-8866405;R-HSA-111746;R-HSA-111742
R-HSA-5663084	Diseases of carbohydrate metabolism	1	81	0.00558082	0.91666	0.91666	1	44	0.00346457	9606	Homo sapiens	UBC		R-HSA-3797226
R-HSA-1236394	Signaling by ERBB4	1	82	0.00564972	0.919185	0.919185	2	52	0.00409449	9606	Homo sapiens	UBC		R-HSA-1253282;R-HSA-1977296
R-HSA-109582	Hemostasis	19	824	0.0567728	0.920466	0.920466	50	328	0.0258268	9606	Homo sapiens	ITGB1;SRGN;TGFB1;HSPA5;ITGA4;NOD1;MIF;RUNX1;EEF1A1;RPS14;GNGT2;LAMP1;MAFG;BSG;ITGAX;B9D2;CD47;JAK2;PPIA		R-HSA-114563;R-HSA-392195;R-HSA-204549;R-HSA-432143;R-HSA-396941;R-HSA-397835;R-HSA-392202;R-HSA-392852;R-HSA-204434;R-HSA-418581;R-HSA-418579;R-HSA-418576;R-HSA-392870;R-HSA-392874;R-HSA-204465;R-HSA-5676133;R-HSA-199093;R-HSA-204600;R-HSA-396996;R-HSA-397891;R-HSA-204485;R-HSA-1008200;R-HSA-428750;R-HSA-428749;R-HSA-8870732;R-HSA-202703;R-HSA-482775;R-HSA-202706;R-HSA-1008220;R-HSA-202704;R-HSA-428752;R-HSA-204500;R-HSA-375133;R-HSA-375135;R-HSA-351323;R-HSA-375131;R-HSA-202723;R-HSA-202727;R-HSA-481007;R-HSA-428909;R-HSA-204392;R-HSA-428918;R-HSA-428917;R-HSA-481010;R-HSA-114552;R-HSA-997237;R-HSA-114684;R-HSA-392187;R-HSA-114558;R-HSA-1008240
R-HSA-194138	Signaling by VEGF	2	137	0.00943916	0.922409	0.922409	18	84	0.00661417	9606	Homo sapiens	SF3B5;HSP90AA1		R-HSA-5218828;R-HSA-202144;R-HSA-5218826;R-HSA-2029465;R-HSA-5218855;R-HSA-5218822;R-HSA-5218851;R-HSA-202127;R-HSA-1497784;R-HSA-202129;R-HSA-5218811;R-HSA-5218809;R-HSA-5218839;R-HSA-5218838;R-HSA-202137;R-HSA-3928647;R-HSA-5218643;R-HSA-202111
R-HSA-196807	Nicotinate metabolism	1	84	0.00578752	0.924008	0.924008	1	29	0.00228346	9606	Homo sapiens	PARP14		R-HSA-8938073
R-HSA-9658195	Leishmania infection	8	403	0.0277663	0.926705	0.926705	11	95	0.00748031	9606	Homo sapiens	SF3B5;JUN;GNGT2;RPLP1;IL1B;TXNIP;TAPBP		R-HSA-9660819;R-HSA-2130194;R-HSA-1250272;R-HSA-449058;R-HSA-2029465;R-HSA-448703;R-HSA-9660824;R-HSA-1250264;R-HSA-1250253;R-HSA-9673789;R-HSA-9660828
R-HSA-5663202	Diseases of signal transduction by growth factor receptors and second messengers	10	484	0.0333471	0.927017	0.927017	94	358	0.028189	9606	Homo sapiens	EEF1A1;HSP90AA1;TGFB1;STAT1;NEURL3;UBC;B9D2;JAK2;CKAP4;PSMB8;PSMB9		R-HSA-1218833;R-HSA-6802916;R-HSA-6802927;R-HSA-3656382;R-HSA-4839746;R-HSA-9665304;R-HSA-6802924;R-HSA-1226014;R-HSA-9665311;R-HSA-1226012;R-HSA-5339713;R-HSA-1220610;R-HSA-2220976;R-HSA-1220611;R-HSA-1248002;R-HSA-9665280;R-HSA-1220614;R-HSA-9665286;R-HSA-1220612;R-HSA-2220982;R-HSA-1220613;R-HSA-9665412;R-HSA-9665284;R-HSA-4839635;R-HSA-1218824;R-HSA-6802941;R-HSA-4839634;R-HSA-1169421;R-HSA-1248655;R-HSA-4839638;R-HSA-9664567;R-HSA-1248694;R-HSA-9652277;R-HSA-4791278;R-HSA-2730752;R-HSA-1227964;R-HSA-5638137;R-HSA-9665315;R-HSA-2900765;R-HSA-2220944;R-HSA-9665697;R-HSA-1226016;R-HSA-9665696;R-HSA-9665703;R-HSA-5483238;R-HSA-4827388;R-HSA-9665702;R-HSA-9652264;R-HSA-9665708;R-HSA-9665232;R-HSA-2769007;R-HSA-1225947;R-HSA-9672159;R-HSA-1225950;R-HSA-1225951;R-HSA-1225949;R-HSA-5637766;R-HSA-5387392;R-HSA-5637764;R-HSA-5637765;R-HSA-1888198;R-HSA-5637770;R-HSA-9664588;R-HSA-9649393;R-HSA-9672176;R-HSA-3645780;R-HSA-5637808;R-HSA-2737728;R-HSA-3642203;R-HSA-1247999;R-HSA-9665278;R-HSA-9665405;R-HSA-5637798;R-HSA-1247842;R-HSA-1247841;R-HSA-1225952;R-HSA-5637796;R-HSA-9665121;R-HSA-5637794;R-HSA-5637795;R-HSA-1225956;R-HSA-5637792;R-HSA-1247844;R-HSA-1225957;R-HSA-3304394;R-HSA-5637806;R-HSA-1225960;R-HSA-1225961;R-HSA-3656523;R-HSA-9665389;R-HSA-5637800;R-HSA-4839734;R-HSA-9665388;R-HSA-5637801
R-HSA-383280	Nuclear Receptor transcription pathway	1	86	0.00592531	0.928543	0.928543	2	2	0.00015748	9606	Homo sapiens	RPS3		R-HSA-382096;R-HSA-376419
R-HSA-1660662	Glycosphingolipid metabolism	1	86	0.00592531	0.928543	0.928543	2	32	0.00251969	9606	Homo sapiens	GM2A		R-HSA-1605595;R-HSA-1605717
R-HSA-1655829	Regulation of cholesterol biosynthesis by SREBP (SREBF)	1	86	0.00592531	0.928543	0.928543	1	52	0.00409449	9606	Homo sapiens	SRSF5		R-HSA-1655823
R-HSA-2454202	Fc epsilon receptor (FCERI) signaling	4	235	0.0161913	0.929154	0.929154	6	63	0.00496063	9606	Homo sapiens	JUN;UBC;PSMB8;PSMB9		R-HSA-2730904;R-HSA-450292;R-HSA-202534;R-HSA-5607728;R-HSA-5607724;R-HSA-168136
R-HSA-6802957	Oncogenic MAPK signaling	1	89	0.00613201	0.934846	0.934846	4	34	0.00267717	9606	Homo sapiens	JAK2		R-HSA-6802916;R-HSA-6802927;R-HSA-6802941;R-HSA-6802924
R-HSA-9018677	Biosynthesis of DHA-derived SPMs	1	89	0.00613201	0.934846	0.934846	2	58	0.00456693	9606	Homo sapiens	TKT		R-HSA-9026780;R-HSA-9026911
R-HSA-2029480	Fcgamma receptor (FCGR) dependent phagocytosis	3	193	0.0132975	0.934848	0.934848	5	42	0.00330709	9606	Homo sapiens	SF3B5;HSP90AA1;RPL26		R-HSA-2130194;R-HSA-2029465;R-HSA-419644;R-HSA-419645;R-HSA-2029456
R-HSA-1483249	Inositol phosphate metabolism	1	90	0.00620091	0.936821	0.936821	4	71	0.00559055	9606	Homo sapiens	RPS10		R-HSA-1855165;R-HSA-1855198;R-HSA-2023973;R-HSA-2023971
R-HSA-2980736	Peptide hormone metabolism	2	147	0.0101282	0.939633	0.939633	3	63	0.00496063	9606	Homo sapiens	CTSZ;ATP6AP2		R-HSA-2065357;R-HSA-2022381;R-HSA-2022403
R-HSA-8856688	Golgi-to-ER retrograde transport	2	148	0.0101971	0.94114	0.94114	6	18	0.00141732	9606	Homo sapiens	STAT1;DYNLL1		R-HSA-8849350;R-HSA-6811427;R-HSA-6811425;R-HSA-6811423;R-HSA-6811422;R-HSA-8849353
R-HSA-5673001	RAF/MAP kinase cascade	5	290	0.0199807	0.942304	0.942304	8	39	0.00307087	9606	Homo sapiens	EEF1A1;UBC;JAK2;PSMB8;PSMB9		R-HSA-5674022;R-HSA-5675431;R-HSA-5672965;R-HSA-5672961;R-HSA-5658430;R-HSA-5672957;R-HSA-5658424;R-HSA-5672969
R-HSA-6807505	RNA polymerase II transcribes snRNA genes	1	94	0.00647651	0.944141	0.944141	9	11	0.000866142	9606	Homo sapiens	HK2		R-HSA-6814885;R-HSA-6814549;R-HSA-6814559;R-HSA-6810238;R-HSA-6814555;R-HSA-6810235;R-HSA-6814554;R-HSA-6810234;R-HSA-6810233
R-HSA-8876198	RAB GEFs exchange GTP for GDP on RABs	1	94	0.00647651	0.944141	0.944141	1	21	0.00165354	9606	Homo sapiens	RPS6		R-HSA-8876188
R-HSA-1226099	Signaling by FGFR in disease	1	94	0.00647651	0.944141	0.944141	1	106	0.00834646	9606	Homo sapiens	STAT1		R-HSA-1888198
R-HSA-373076	Class A/1 (Rhodopsin-like receptors)	9	462	0.0318313	0.94469	0.94469	9	152	0.0119685	9606	Homo sapiens	ANXA1;PNP;PTAFR;FPR1;CXCR4;RPL26;HK2;TAPBP		R-HSA-419351;R-HSA-374214;R-HSA-390930;R-HSA-417825;R-HSA-9656244;R-HSA-444527;R-HSA-444476;R-HSA-388863;R-HSA-391913
R-HSA-381038	XBP1(S) activates chaperone genes	1	95	0.0065454	0.945835	0.945835	47	47	0.00370079	9606	Homo sapiens	XBP1		R-HSA-1791131;R-HSA-1791130;R-HSA-1791066;R-HSA-1791064;R-HSA-1791128;R-HSA-8953356;R-HSA-1791071;R-HSA-1791134;R-HSA-1791069;R-HSA-1791133;R-HSA-1791123;R-HSA-1791058;R-HSA-1791122;R-HSA-1791186;R-HSA-1791057;R-HSA-1791184;R-HSA-1791124;R-HSA-1791060;R-HSA-1791114;R-HSA-1791177;R-HSA-1791112;R-HSA-1791054;R-HSA-1791116;R-HSA-1791169;R-HSA-1791108;R-HSA-1791172;R-HSA-1791096;R-HSA-1791167;R-HSA-1791102;R-HSA-1791164;R-HSA-1791155;R-HSA-1791154;R-HSA-1791088;R-HSA-1791158;R-HSA-1791157;R-HSA-1791092;R-HSA-1791156;R-HSA-8953336;R-HSA-1791083;R-HSA-1791144;R-HSA-1791084;R-HSA-1791075;R-HSA-1791139;R-HSA-1791138;R-HSA-1791137;R-HSA-1791143;R-HSA-1791076
R-HSA-3781865	Diseases of glycosylation	3	202	0.0139176	0.946724	0.946724	4	77	0.00606299	9606	Homo sapiens	EEF1A1;SET;CKAP4		R-HSA-5615556;R-HSA-5615604;R-HSA-5610036;R-HSA-4755600
R-HSA-438064	Post NMDA receptor activation events	1	96	0.0066143	0.947477	0.947477	1	39	0.00307087	9606	Homo sapiens	DYNLL1		R-HSA-9612085
R-HSA-388841	Costimulation by the CD28 family	1	97	0.0066832	0.94907	0.94907	4	34	0.00267717	9606	Homo sapiens	EEF1A1		R-HSA-388833;R-HSA-389532;R-HSA-390329;R-HSA-388809
R-HSA-5684996	MAPK1/MAPK3 signaling	5	297	0.020463	0.949528	0.949528	10	46	0.00362205	9606	Homo sapiens	EEF1A1;UBC;JAK2;PSMB8;PSMB9		R-HSA-5674022;R-HSA-109857;R-HSA-5675431;R-HSA-109858;R-HSA-5672965;R-HSA-5672961;R-HSA-5658430;R-HSA-5672957;R-HSA-5658424;R-HSA-5672969
R-HSA-174824	Plasma lipoprotein assembly, remodeling, and clearance	1	98	0.0067521	0.950615	0.950615	2	84	0.00661417	9606	Homo sapiens	RBM25;ITGA4		R-HSA-6784676;R-HSA-6784628
R-HSA-15869	Metabolism of nucleotides	4	254	0.0175003	0.951924	0.951924	9	135	0.0106299	9606	Homo sapiens	PNP;RPL11;GLRX;RPL39		R-HSA-112033;R-HSA-8866405;R-HSA-2161187;R-HSA-111746;R-HSA-74242;R-HSA-112034;R-HSA-74249;R-HSA-109624;R-HSA-111742
R-HSA-112310	Neurotransmitter release cycle	1	99	0.006821	0.952112	0.952112	2	37	0.00291339	9606	Homo sapiens	HSPA8		R-HSA-888589;R-HSA-917744
R-HSA-373080	Class B/2 (Secretin family receptors)	1	99	0.006821	0.952112	0.952112	1	20	0.0015748	9606	Homo sapiens	GNGT2		R-HSA-381612
R-HSA-5617833	Cilium Assembly	3	208	0.014331	0.953489	0.953489	14	50	0.00393701	9606	Homo sapiens	HSP90AA1;B9D2;DYNLL1		R-HSA-5624949;R-HSA-5626228;R-HSA-5625424;R-HSA-5626227;R-HSA-5625426;R-HSA-5626681;R-HSA-5617816;R-HSA-5624952;R-HSA-5638009;R-HSA-5625421;R-HSA-5626220;R-HSA-5626223;R-HSA-5625416;R-HSA-5626699
R-HSA-390466	Chaperonin-mediated protein folding	1	100	0.0068899	0.953565	0.953565	2	19	0.00149606	9606	Homo sapiens	GNGT2		R-HSA-6814418;R-HSA-8850560
R-HSA-2682334	EPH-Ephrin signaling	1	101	0.0069588	0.954974	0.954974	2	56	0.00440945	9606	Homo sapiens	HSPA5		R-HSA-3928592;R-HSA-3928598
R-HSA-983695	Antigen activates B Cell Receptor (BCR) leading to generation of second messengers	1	103	0.0070966	0.957664	0.957664	9	25	0.0019685	9606	Homo sapiens	RPS19		R-HSA-9606162;R-HSA-9606163;R-HSA-983709;R-HSA-983707;R-HSA-9606151;R-HSA-983703;R-HSA-1112666;R-HSA-983700;R-HSA-9606159
R-HSA-8856828	Clathrin-mediated endocytosis	2	161	0.0110927	0.957752	0.957752	16	34	0.00267717	9606	Homo sapiens	HSPA8;UBC		R-HSA-8868071;R-HSA-8866279;R-HSA-8868230;R-HSA-8867756;R-HSA-8868236;R-HSA-8868651;R-HSA-8867754;R-HSA-8868072;R-HSA-8868648;R-HSA-8868661;R-HSA-8868660;R-HSA-8868659;R-HSA-8868658;R-HSA-8869438;R-HSA-8871194;R-HSA-8871193
R-HSA-400253	Circadian Clock	1	104	0.0071655	0.958949	0.958949	2	59	0.00464567	9606	Homo sapiens	UBC		R-HSA-400282;R-HSA-400267
R-HSA-199977	ER to Golgi Anterograde Transport	2	164	0.0112994	0.960893	0.960893	13	39	0.00307087	9606	Homo sapiens	CTSZ;DYNLL1		R-HSA-5694418;R-HSA-203973;R-HSA-5694417;R-HSA-6809006;R-HSA-5694527;R-HSA-5694428;R-HSA-204008;R-HSA-6809003;R-HSA-5694522;R-HSA-5694439;R-HSA-5694446;R-HSA-5694441;R-HSA-5694409
R-HSA-391251	Protein folding	1	106	0.00730329	0.961402	0.961402	2	28	0.00220472	9606	Homo sapiens	GNGT2		R-HSA-6814418;R-HSA-8850560
R-HSA-425366	Transport of bile salts and organic acids, metal ions and amine compounds	2	165	0.0113683	0.961889	0.961889	3	67	0.00527559	9606	Homo sapiens	BSG;RUNX1		R-HSA-549241;R-HSA-433698;R-HSA-9645220
R-HSA-6811434	COPI-dependent Golgi-to-ER retrograde traffic	1	107	0.00737219	0.962574	0.962574	4	11	0.000866142	9606	Homo sapiens	STAT1		R-HSA-6811427;R-HSA-6811425;R-HSA-6811423;R-HSA-6811422
R-HSA-6807878	COPI-mediated anterograde transport	1	107	0.00737219	0.962574	0.962574	2	12	0.000944882	9606	Homo sapiens	DYNLL1		R-HSA-6809006;R-HSA-6809003
R-HSA-425397	Transport of vitamins, nucleosides, and related molecules	1	108	0.00744109	0.963709	0.963709	3	39	0.00307087	9606	Homo sapiens	LST1		R-HSA-9631987;R-HSA-194083;R-HSA-879575
R-HSA-2173782	Binding and Uptake of Ligands by Scavenger Receptors	2	167	0.0115061	0.963809	0.963809	4	33	0.00259843	9606	Homo sapiens	HSP90AA1;FTH1		R-HSA-2187266;R-HSA-2247514;R-HSA-2197645;R-HSA-2299677
R-HSA-9614085	FOXO-mediated transcription	1	110	0.00757889	0.965879	0.965879	1	85	0.00669291	9606	Homo sapiens	TXNIP		R-HSA-9617735
R-HSA-111885	Opioid Signalling	1	112	0.00771669	0.967919	0.967919	5	59	0.00464567	9606	Homo sapiens	GNGT2		R-HSA-167408;R-HSA-167429;R-HSA-167419;R-HSA-167433;R-HSA-112271
R-HSA-73857	RNA Polymerase II Transcription	40	1692	0.116577	0.968739	0.968739	236	885	0.069685	9606	Homo sapiens	CEBPB;COX6A1;HK2;LGALS3;CCND2;ALDH2;UBC;RPS3;PMAIP1;ELOB;SKIL;COX8A;JUN;UBE2I;TGFB1;ITGA4;STAT1;PTGES3;TAF10;RFLNB;RPL35A;MMP8;PSMB8;CKAP4;RUNX1;PSMB9;EEF1A1;TXNIP;SNRPE;SRSF5;B9D2;SNRPB;HIST1H2BC		R-HSA-2186785;R-HSA-8936584;R-HSA-8937097;R-HSA-8931981;R-HSA-8877192;R-HSA-8956568;R-HSA-8937113;R-HSA-9009308;R-HSA-8951966;R-HSA-8937118;R-HSA-6810238;R-HSA-6810235;R-HSA-6810234;R-HSA-6810233;R-HSA-8936599;R-HSA-8936616;R-HSA-5689972;R-HSA-8956586;R-HSA-9613494;R-HSA-8936621;R-HSA-8938158;R-HSA-8937134;R-HSA-870437;R-HSA-8936608;R-HSA-9613497;R-HSA-2186767;R-HSA-8938150;R-HSA-8939706;R-HSA-8938174;R-HSA-870449;R-HSA-8936628;R-HSA-8932020;R-HSA-2186780;R-HSA-8932021;R-HSA-870477;R-HSA-870479;R-HSA-6798373;R-HSA-109637;R-HSA-109636;R-HSA-109639;R-HSA-109638;R-HSA-8938176;R-HSA-8956608;R-HSA-8932033;R-HSA-75850;R-HSA-8865482;R-HSA-8932037;R-HSA-75856;R-HSA-8938201;R-HSA-75861;R-HSA-8865491;R-HSA-75862;R-HSA-8956639;R-HSA-75864;R-HSA-8937682;R-HSA-9009362;R-HSA-75866;R-HSA-75869;R-HSA-8865498;R-HSA-8938199;R-HSA-75873;R-HSA-8938217;R-HSA-8956649;R-HSA-8956652;R-HSA-8932076;R-HSA-376419;R-HSA-8865505;R-HSA-9009403;R-HSA-8938228;R-HSA-8932084;R-HSA-8938231;R-HSA-8938507;R-HSA-8937989;R-HSA-8935960;R-HSA-6804724;R-HSA-382096;R-HSA-8936989;R-HSA-8936979;R-HSA-8878117;R-HSA-8935980;R-HSA-8939054;R-HSA-8936481;R-HSA-8936995;R-HSA-75949;R-HSA-8935972;R-HSA-8938022;R-HSA-8865320;R-HSA-8937016;R-HSA-8939066;R-HSA-8952382;R-HSA-8937022;R-HSA-8938034;R-HSA-8935988;R-HSA-8939082;R-HSA-6814885;R-HSA-8937037;R-HSA-8938063;R-HSA-8936000;R-HSA-8938053;R-HSA-975040;R-HSA-8936007;R-HSA-8952408;R-HSA-8937050;R-HSA-8949343;R-HSA-8939088;R-HSA-73946;R-HSA-8949335;R-HSA-8952419;R-HSA-2179276;R-HSA-8951910;R-HSA-8939129;R-HSA-8936058;R-HSA-112379;R-HSA-8951926;R-HSA-112385;R-HSA-4331331;R-HSA-113411;R-HSA-113413;R-HSA-113412;R-HSA-8938382;R-HSA-9008015;R-HSA-113414;R-HSA-112392;R-HSA-112395;R-HSA-3790130;R-HSA-8938371;R-HSA-112396;R-HSA-8938887;R-HSA-3234081;R-HSA-6811508;R-HSA-77586;R-HSA-113429;R-HSA-3234084;R-HSA-77592;R-HSA-6806394;R-HSA-8938389;R-HSA-3234094;R-HSA-8955822;R-HSA-8938913;R-HSA-8877485;R-HSA-6811479;R-HSA-8935864;R-HSA-112435;R-HSA-8938938;R-HSA-8877493;R-HSA-6814549;R-HSA-112436;R-HSA-8877490;R-HSA-6814559;R-HSA-8938930;R-HSA-6814555;R-HSA-6814554;R-HSA-8938440;R-HSA-6797606;R-HSA-9008076;R-HSA-111437;R-HSA-8938951;R-HSA-75095;R-HSA-6797616;R-HSA-8938965;R-HSA-8878054;R-HSA-8938987;R-HSA-8878050;R-HSA-8955885;R-HSA-9008110;R-HSA-8938981;R-HSA-350058;R-HSA-6810376;R-HSA-8878056;R-HSA-8935930;R-HSA-6804253;R-HSA-8955893;R-HSA-8938487;R-HSA-6799332;R-HSA-8938251;R-HSA-8956684;R-HSA-8937728;R-HSA-163214;R-HSA-8865547;R-HSA-8865546;R-HSA-3215295;R-HSA-8939801;R-HSA-8937744;R-HSA-8952081;R-HSA-8877338;R-HSA-3857305;R-HSA-8877348;R-HSA-8877345;R-HSA-8934688;R-HSA-6804942;R-HSA-8934690;R-HSA-173481;R-HSA-8952101;R-HSA-8937767;R-HSA-8877879;R-HSA-140214;R-HSA-8935740;R-HSA-8877360;R-HSA-8935730;R-HSA-8935731;R-HSA-8877884;R-HSA-8935732;R-HSA-6804441;R-HSA-8877369;R-HSA-8934735;R-HSA-8877391;R-HSA-8877385;R-HSA-8938328;R-HSA-9008475;R-HSA-8877396;R-HSA-2186741;R-HSA-9617735;R-HSA-2176503;R-HSA-9008479;R-HSA-2176502;R-HSA-8957265;R-HSA-2186747;R-HSA-8877404;R-HSA-8937814;R-HSA-8934742;R-HSA-8935766;R-HSA-9006422;R-HSA-8935785;R-HSA-8877414;R-HSA-6804879;R-HSA-8938338;R-HSA-8877421;R-HSA-6806412;R-HSA-8955748;R-HSA-8938853;R-HSA-6805399;R-HSA-72180;R-HSA-9007999;R-HSA-6797712;R-HSA-8938867;R-HSA-3215310
R-HSA-112316	Neuronal System	9	498	0.0343117	0.969018	0.969018	21	214	0.0168504	9606	Homo sapiens	IFIH1;HSPA8;GNGT2;ALDH2;RPS19;RPLP1;MAFG;CKS2;DYNLL1		R-HSA-888589;R-HSA-380608;R-HSA-9612085;R-HSA-6797568;R-HSA-500717;R-HSA-1296127;R-HSA-629595;R-HSA-1013020;R-HSA-8849908;R-HSA-629596;R-HSA-629599;R-HSA-6797553;R-HSA-1297444;R-HSA-1296043;R-HSA-1013013;R-HSA-1013012;R-HSA-622325;R-HSA-629588;R-HSA-8849882;R-HSA-917744;R-HSA-622326
R-HSA-5576891	Cardiac conduction	2	173	0.0119195	0.969027	0.969027	2	26	0.00204724	9606	Homo sapiens	ST13;CKAP4		R-HSA-5576895;R-HSA-5617179
R-HSA-442755	Activation of NMDA receptors and postsynaptic events	1	114	0.00785449	0.969838	0.969838	1	71	0.00559055	9606	Homo sapiens	DYNLL1		R-HSA-9612085
R-HSA-8856825	Cargo recognition for clathrin-mediated endocytosis	1	115	0.00792338	0.970753	0.970753	1	14	0.00110236	9606	Homo sapiens	UBC		R-HSA-8866279
R-HSA-74160	Gene expression (Transcription)	44	1850	0.127463	0.972133	0.972133	269	996	0.0784252	9606	Homo sapiens	CEBPB;COX6A1;HK2;LGALS3;CCND2;ALDH2;UBC;RPS3;PMAIP1;ELOB;LLPH;SKIL;COX8A;JUN;HSP90AA1;UBE2I;TGFB1;ITGA4;STAT1;PTGES3;TAF10;RFLNB;RPL35A;MIF;MMP8;PSMB8;CKAP4;RUNX1;PSMB9;EEF1A1;TXNIP;SNRPE;SRSF5;B9D2;PRR13;SNRPB;HIST1H2BC		R-HSA-2186785;R-HSA-8936584;R-HSA-5334097;R-HSA-8937097;R-HSA-427527;R-HSA-5334099;R-HSA-8931981;R-HSA-433672;R-HSA-427528;R-HSA-5601883;R-HSA-8877192;R-HSA-8956568;R-HSA-8937113;R-HSA-9009308;R-HSA-8951966;R-HSA-8937118;R-HSA-6810238;R-HSA-6810235;R-HSA-6810234;R-HSA-6810233;R-HSA-8936599;R-HSA-8936616;R-HSA-5689972;R-HSA-8956586;R-HSA-9613494;R-HSA-8936621;R-HSA-8938158;R-HSA-8937134;R-HSA-870437;R-HSA-8936608;R-HSA-73769;R-HSA-9613497;R-HSA-2186767;R-HSA-8938150;R-HSA-8939706;R-HSA-8938174;R-HSA-870449;R-HSA-8936628;R-HSA-8932020;R-HSA-2186780;R-HSA-8932021;R-HSA-870477;R-HSA-870479;R-HSA-6798373;R-HSA-109637;R-HSA-109636;R-HSA-109639;R-HSA-109638;R-HSA-8938176;R-HSA-8956608;R-HSA-8932033;R-HSA-75850;R-HSA-8865482;R-HSA-8932037;R-HSA-75856;R-HSA-8938201;R-HSA-75861;R-HSA-8865491;R-HSA-75862;R-HSA-8956639;R-HSA-75864;R-HSA-8937682;R-HSA-9009362;R-HSA-75866;R-HSA-75869;R-HSA-8865498;R-HSA-8938199;R-HSA-75873;R-HSA-8938217;R-HSA-8956649;R-HSA-8956652;R-HSA-8932076;R-HSA-376419;R-HSA-8865505;R-HSA-9009403;R-HSA-8938228;R-HSA-8932084;R-HSA-8938231;R-HSA-8938507;R-HSA-8937989;R-HSA-8935960;R-HSA-6804724;R-HSA-382096;R-HSA-8936989;R-HSA-8936979;R-HSA-8878117;R-HSA-8935980;R-HSA-8939054;R-HSA-8936481;R-HSA-8936995;R-HSA-75949;R-HSA-8935972;R-HSA-8938022;R-HSA-8865320;R-HSA-8937016;R-HSA-8939066;R-HSA-8952382;R-HSA-8937022;R-HSA-8938034;R-HSA-8935988;R-HSA-5334160;R-HSA-8939082;R-HSA-6814885;R-HSA-8937037;R-HSA-5334164;R-HSA-8938063;R-HSA-8936000;R-HSA-8938053;R-HSA-975040;R-HSA-8936007;R-HSA-8952408;R-HSA-8937050;R-HSA-5334151;R-HSA-8949343;R-HSA-8939088;R-HSA-5334152;R-HSA-73946;R-HSA-8949335;R-HSA-8952419;R-HSA-74986;R-HSA-2179276;R-HSA-8951910;R-HSA-74993;R-HSA-74992;R-HSA-8939129;R-HSA-5334179;R-HSA-8936058;R-HSA-74994;R-HSA-112379;R-HSA-212222;R-HSA-8951926;R-HSA-112385;R-HSA-4331331;R-HSA-113411;R-HSA-113413;R-HSA-113412;R-HSA-8938382;R-HSA-9008015;R-HSA-113414;R-HSA-112392;R-HSA-112395;R-HSA-3790130;R-HSA-8938371;R-HSA-112396;R-HSA-8938887;R-HSA-3234081;R-HSA-6811508;R-HSA-77586;R-HSA-113429;R-HSA-3234084;R-HSA-77592;R-HSA-6806394;R-HSA-8938389;R-HSA-212252;R-HSA-3234094;R-HSA-5250930;R-HSA-212263;R-HSA-8955822;R-HSA-8938913;R-HSA-5250938;R-HSA-8877485;R-HSA-212269;R-HSA-6811479;R-HSA-8935864;R-HSA-112435;R-HSA-8938938;R-HSA-8877493;R-HSA-6814549;R-HSA-112436;R-HSA-8877490;R-HSA-6814559;R-HSA-8938930;R-HSA-6814555;R-HSA-6814554;R-HSA-8938440;R-HSA-6797606;R-HSA-9008076;R-HSA-111437;R-HSA-427336;R-HSA-427337;R-HSA-8938951;R-HSA-75095;R-HSA-6797616;R-HSA-8938965;R-HSA-427366;R-HSA-8878054;R-HSA-8938987;R-HSA-8878050;R-HSA-8955885;R-HSA-9008110;R-HSA-8938981;R-HSA-350058;R-HSA-6810376;R-HSA-8878056;R-HSA-427383;R-HSA-8935930;R-HSA-6804253;R-HSA-8955893;R-HSA-8938487;R-HSA-6799332;R-HSA-8938251;R-HSA-8956684;R-HSA-8937728;R-HSA-163214;R-HSA-8865547;R-HSA-8865546;R-HSA-3215295;R-HSA-8939801;R-HSA-8937744;R-HSA-8952081;R-HSA-8877338;R-HSA-5578742;R-HSA-3857305;R-HSA-8877348;R-HSA-8877345;R-HSA-8934688;R-HSA-6804942;R-HSA-8934690;R-HSA-173481;R-HSA-5578744;R-HSA-5227490;R-HSA-8952101;R-HSA-8937767;R-HSA-8877879;R-HSA-140214;R-HSA-8935740;R-HSA-8877360;R-HSA-8935730;R-HSA-8935731;R-HSA-8877884;R-HSA-8935732;R-HSA-6804441;R-HSA-8877369;R-HSA-8934735;R-HSA-8877391;R-HSA-8877385;R-HSA-8938328;R-HSA-9008475;R-HSA-5250947;R-HSA-8877396;R-HSA-2186741;R-HSA-9617735;R-HSA-2176503;R-HSA-9008479;R-HSA-2176502;R-HSA-8957265;R-HSA-2186747;R-HSA-8877404;R-HSA-8937814;R-HSA-8934742;R-HSA-8935766;R-HSA-9006422;R-HSA-8935785;R-HSA-8877414;R-HSA-6804879;R-HSA-8938338;R-HSA-8877421;R-HSA-6806412;R-HSA-8955748;R-HSA-8938853;R-HSA-6805399;R-HSA-72180;R-HSA-9007999;R-HSA-6797712;R-HSA-73718;R-HSA-8938867;R-HSA-73722;R-HSA-427514;R-HSA-3215310
R-HSA-112314	Neurotransmitter receptors and postsynaptic signal transmission	3	232	0.0159846	0.973306	0.973306	11	109	0.00858268	9606	Homo sapiens	GNGT2;RPLP1;DYNLL1		R-HSA-629595;R-HSA-1013020;R-HSA-629596;R-HSA-629599;R-HSA-9612085;R-HSA-1013013;R-HSA-500717;R-HSA-1013012;R-HSA-622325;R-HSA-629588;R-HSA-622326
R-HSA-166663	Initial triggering of complement	1	120	0.00826788	0.974933	0.974933	3	21	0.00165354	9606	Homo sapiens	RPL32;RPL37A		R-HSA-166753;R-HSA-166795;R-HSA-981713
R-HSA-2672351	Stimuli-sensing channels	1	120	0.00826788	0.974933	0.974933	1	26	0.00204724	9606	Homo sapiens	UBC		R-HSA-2682349
R-HSA-194068	Bile acid and bile salt metabolism	1	121	0.00833678	0.975694	0.975694	1	94	0.00740157	9606	Homo sapiens	LST1		R-HSA-194083
R-HSA-1852241	Organelle biogenesis and maintenance	5	335	0.0230812	0.976272	0.976272	16	86	0.00677165	9606	Homo sapiens	HSP90AA1;MINOS1;ATP5E;B9D2;DYNLL1		R-HSA-5624949;R-HSA-5626228;R-HSA-8949609;R-HSA-8949580;R-HSA-5625424;R-HSA-5626227;R-HSA-5625426;R-HSA-5626681;R-HSA-5617816;R-HSA-5624952;R-HSA-5638009;R-HSA-5625421;R-HSA-5626220;R-HSA-5626223;R-HSA-5625416;R-HSA-5626699
R-HSA-2871796	FCERI mediated MAPK activation	1	124	0.00854348	0.977843	0.977843	2	20	0.0015748	9606	Homo sapiens	JUN		R-HSA-450292;R-HSA-168136
R-HSA-212436	Generic Transcription Pathway	35	1553	0.107	0.980638	0.980638	194	824	0.0648819	9606	Homo sapiens	CEBPB;COX6A1;LGALS3;CCND2;ALDH2;UBC;RPS3;PMAIP1;ELOB;SKIL;COX8A;JUN;UBE2I;TGFB1;ITGA4;STAT1;PTGES3;TAF10;RFLNB;MMP8;PSMB8;CKAP4;RUNX1;PSMB9;EEF1A1;TXNIP;B9D2;HIST1H2BC		R-HSA-2186785;R-HSA-8936584;R-HSA-8937097;R-HSA-8931981;R-HSA-8877192;R-HSA-8956568;R-HSA-8937113;R-HSA-9009308;R-HSA-8951966;R-HSA-8937118;R-HSA-8936599;R-HSA-8936616;R-HSA-5689972;R-HSA-8956586;R-HSA-8936621;R-HSA-8938158;R-HSA-8937134;R-HSA-870437;R-HSA-8936608;R-HSA-2186767;R-HSA-8938150;R-HSA-8939706;R-HSA-8938174;R-HSA-870449;R-HSA-8936628;R-HSA-8932020;R-HSA-2186780;R-HSA-8932021;R-HSA-870477;R-HSA-870479;R-HSA-6798373;R-HSA-8938176;R-HSA-8956608;R-HSA-8932033;R-HSA-8865482;R-HSA-8932037;R-HSA-8938201;R-HSA-8865491;R-HSA-8956639;R-HSA-8937682;R-HSA-9009362;R-HSA-8865498;R-HSA-8938199;R-HSA-8938217;R-HSA-8956649;R-HSA-8956652;R-HSA-8932076;R-HSA-376419;R-HSA-8865505;R-HSA-9009403;R-HSA-8938228;R-HSA-8932084;R-HSA-8938231;R-HSA-8938507;R-HSA-8937989;R-HSA-8935960;R-HSA-6804724;R-HSA-382096;R-HSA-8936989;R-HSA-8936979;R-HSA-8878117;R-HSA-8935980;R-HSA-8939054;R-HSA-8936481;R-HSA-8936995;R-HSA-8935972;R-HSA-8938022;R-HSA-8865320;R-HSA-8937016;R-HSA-8939066;R-HSA-8952382;R-HSA-8937022;R-HSA-8938034;R-HSA-8935988;R-HSA-8939082;R-HSA-8937037;R-HSA-8938063;R-HSA-8936000;R-HSA-8938053;R-HSA-975040;R-HSA-8936007;R-HSA-8952408;R-HSA-8937050;R-HSA-8949343;R-HSA-8939088;R-HSA-8949335;R-HSA-8952419;R-HSA-2179276;R-HSA-8951910;R-HSA-8939129;R-HSA-8936058;R-HSA-8951926;R-HSA-4331331;R-HSA-8938382;R-HSA-9008015;R-HSA-3790130;R-HSA-8938371;R-HSA-8938887;R-HSA-3234081;R-HSA-6811508;R-HSA-3234084;R-HSA-6806394;R-HSA-8938389;R-HSA-3234094;R-HSA-8955822;R-HSA-8938913;R-HSA-8877485;R-HSA-6811479;R-HSA-8935864;R-HSA-8938938;R-HSA-8877493;R-HSA-8877490;R-HSA-8938930;R-HSA-8938440;R-HSA-6797606;R-HSA-9008076;R-HSA-8938951;R-HSA-6797616;R-HSA-8938965;R-HSA-8878054;R-HSA-8938987;R-HSA-8878050;R-HSA-8955885;R-HSA-9008110;R-HSA-8938981;R-HSA-350058;R-HSA-6810376;R-HSA-8878056;R-HSA-8935930;R-HSA-6804253;R-HSA-8955893;R-HSA-8938487;R-HSA-6799332;R-HSA-8938251;R-HSA-8956684;R-HSA-8937728;R-HSA-163214;R-HSA-8865547;R-HSA-8865546;R-HSA-3215295;R-HSA-8939801;R-HSA-8937744;R-HSA-8952081;R-HSA-8877338;R-HSA-3857305;R-HSA-8877348;R-HSA-8877345;R-HSA-8934688;R-HSA-6804942;R-HSA-8934690;R-HSA-173481;R-HSA-8952101;R-HSA-8937767;R-HSA-8877879;R-HSA-140214;R-HSA-8935740;R-HSA-8877360;R-HSA-8935730;R-HSA-8935731;R-HSA-8877884;R-HSA-8935732;R-HSA-6804441;R-HSA-8877369;R-HSA-8934735;R-HSA-8877391;R-HSA-8877385;R-HSA-8938328;R-HSA-9008475;R-HSA-8877396;R-HSA-2186741;R-HSA-9617735;R-HSA-2176503;R-HSA-9008479;R-HSA-2176502;R-HSA-8957265;R-HSA-2186747;R-HSA-8877404;R-HSA-8937814;R-HSA-8934742;R-HSA-8935766;R-HSA-9006422;R-HSA-8935785;R-HSA-8877414;R-HSA-6804879;R-HSA-8938338;R-HSA-8877421;R-HSA-6806412;R-HSA-8955748;R-HSA-8938853;R-HSA-6805399;R-HSA-9007999;R-HSA-6797712;R-HSA-8938867;R-HSA-3215310
R-HSA-9007101	Rab regulation of trafficking	1	129	0.00888797	0.981011	0.981011	1	35	0.00275591	9606	Homo sapiens	RPS6		R-HSA-8876188
R-HSA-446219	Synthesis of substrates in N-glycan biosythesis	1	131	0.00902577	0.982148	0.982148	1	49	0.00385827	9606	Homo sapiens	SET		R-HSA-446195
R-HSA-983231	Factors involved in megakaryocyte development and platelet production	2	194	0.0133664	0.982166	0.982166	4	43	0.00338583	9606	Homo sapiens	MAFG;JAK2		R-HSA-1008220;R-HSA-1008200;R-HSA-997237;R-HSA-1008240
R-HSA-5173105	O-linked glycosylation	1	132	0.00909467	0.982691	0.982691	1	28	0.00220472	9606	Homo sapiens	CKAP4		R-HSA-5615637
R-HSA-112315	Transmission across Chemical Synapses	5	352	0.0242524	0.983309	0.983309	14	161	0.0126772	9606	Homo sapiens	HSPA8;GNGT2;ALDH2;RPLP1;DYNLL1		R-HSA-888589;R-HSA-380608;R-HSA-9612085;R-HSA-500717;R-HSA-629595;R-HSA-1013020;R-HSA-629596;R-HSA-629599;R-HSA-1013013;R-HSA-1013012;R-HSA-622325;R-HSA-629588;R-HSA-917744;R-HSA-622326
R-HSA-397014	Muscle contraction	3	254	0.0175003	0.984193	0.984193	7	41	0.00322835	9606	Homo sapiens	ANXA1;ST13;CKAP4		R-HSA-390597;R-HSA-390598;R-HSA-390593;R-HSA-390595;R-HSA-5576895;R-HSA-5263628;R-HSA-5617179
R-HSA-977606	Regulation of Complement cascade	1	139	0.00957696	0.986055	0.986055	14	42	0.00330709	9606	Homo sapiens	RPL32;RPL37A		R-HSA-977615;R-HSA-981637;R-HSA-977602;R-HSA-2855047;R-HSA-977375;R-HSA-981535;R-HSA-977629;R-HSA-977626;R-HSA-981658;R-HSA-8951486;R-HSA-981621;R-HSA-977619;R-HSA-981648;R-HSA-981680
R-HSA-8956319	Nucleobase catabolism	1	139	0.00957696	0.986055	0.986055	2	58	0.00456693	9606	Homo sapiens	PNP		R-HSA-74242;R-HSA-74249
R-HSA-8957322	Metabolism of steroids	4	322	0.0221855	0.989101	0.989101	4	235	0.0185039	9606	Homo sapiens	UBE2I;SUMO2;LST1;SRSF5		R-HSA-194083;R-HSA-191382;R-HSA-1655823;R-HSA-4546387
R-HSA-1483257	Phospholipid metabolism	4	325	0.0223922	0.989822	0.989822	10	218	0.0171654	9606	Homo sapiens	RPS7;PGAM1;RPL13;CPEB2		R-HSA-1675961;R-HSA-1676185;R-HSA-1676024;R-HSA-1676124;R-HSA-1675939;R-HSA-1676114;R-HSA-1676133;R-HSA-1675780;R-HSA-5333678;R-HSA-1675974
R-HSA-948021	Transport to the Golgi and subsequent modification	2	219	0.0150889	0.990869	0.990869	13	60	0.00472441	9606	Homo sapiens	CTSZ;DYNLL1		R-HSA-5694418;R-HSA-203973;R-HSA-5694417;R-HSA-6809006;R-HSA-5694527;R-HSA-5694428;R-HSA-204008;R-HSA-6809003;R-HSA-5694522;R-HSA-5694439;R-HSA-5694446;R-HSA-5694441;R-HSA-5694409
R-HSA-166658	Complement cascade	1	156	0.0107482	0.991754	0.991754	20	71	0.00559055	9606	Homo sapiens	RPL32;RPL37A		R-HSA-977615;R-HSA-166817;R-HSA-166753;R-HSA-173636;R-HSA-166795;R-HSA-981637;R-HSA-977602;R-HSA-2855047;R-HSA-977375;R-HSA-981535;R-HSA-173680;R-HSA-977629;R-HSA-977626;R-HSA-981658;R-HSA-8951486;R-HSA-981621;R-HSA-977619;R-HSA-981648;R-HSA-981680;R-HSA-981713
R-HSA-9664417	Leishmania phagocytosis	1	157	0.0108171	0.992005	0.992005	2	27	0.00212598	9606	Homo sapiens	SF3B5		R-HSA-2130194;R-HSA-2029465
R-HSA-9664407	Parasite infection	1	157	0.0108171	0.992005	0.992005	2	27	0.00212598	9606	Homo sapiens	SF3B5		R-HSA-2130194;R-HSA-2029465
R-HSA-9664422	FCGR3A-mediated phagocytosis	1	157	0.0108171	0.992005	0.992005	2	27	0.00212598	9606	Homo sapiens	SF3B5		R-HSA-2130194;R-HSA-2029465
R-HSA-428157	Sphingolipid metabolism	1	157	0.0108171	0.992005	0.992005	2	62	0.00488189	9606	Homo sapiens	GM2A		R-HSA-1605595;R-HSA-1605717
R-HSA-199991	Membrane Trafficking	11	665	0.0458178	0.992147	0.992147	51	218	0.0171654	9606	Homo sapiens	MRPL52;HSPA8;HSPA5;STAT1;FTH1;CTSZ;RPS6;UBC;RACK1;CHMP4B;DYNLL1		R-HSA-8868230;R-HSA-5694418;R-HSA-5694417;R-HSA-5694428;R-HSA-8868236;R-HSA-8876188;R-HSA-8871194;R-HSA-8871193;R-HSA-5694409;R-HSA-8867756;R-HSA-8868651;R-HSA-8867754;R-HSA-8868648;R-HSA-5694439;R-HSA-8868661;R-HSA-8868660;R-HSA-917693;R-HSA-8868659;R-HSA-8868658;R-HSA-432688;R-HSA-5694446;R-HSA-8869438;R-HSA-434362;R-HSA-6814682;R-HSA-5694441;R-HSA-6811431;R-HSA-8849350;R-HSA-6811427;R-HSA-432706;R-HSA-432707;R-HSA-6811425;R-HSA-203973;R-HSA-6809006;R-HSA-917700;R-HSA-421836;R-HSA-6809003;R-HSA-8849353;R-HSA-917696;R-HSA-432712;R-HSA-8868071;R-HSA-8866279;R-HSA-5694527;R-HSA-204008;R-HSA-917730;R-HSA-6814091;R-HSA-5694522;R-HSA-6814090;R-HSA-8868072;R-HSA-429815;R-HSA-6811423;R-HSA-6811422
R-HSA-382551	Transport of small molecules	18	963	0.0663497	0.992358	0.992358	32	438	0.0344882	9606	Homo sapiens	BTF3;RBM25;GSN;ITGA4;RSAD2;LST1;PSMB8;RUNX1;PSMB9;GNGT2;NACA;FTH1;BSG;UBC;LCN2;RPL26		R-HSA-6784676;R-HSA-432195;R-HSA-2682349;R-HSA-947591;R-HSA-5671707;R-HSA-382613;R-HSA-5690886;R-HSA-6784628;R-HSA-1562626;R-HSA-5339524;R-HSA-5229273;R-HSA-879575;R-HSA-917841;R-HSA-9631987;R-HSA-194083;R-HSA-433698;R-HSA-8866542;R-HSA-382575;R-HSA-450092;R-HSA-450088;R-HSA-425577;R-HSA-549241;R-HSA-5691108;R-HSA-5691107;R-HSA-5252133;R-HSA-8866546;R-HSA-422320;R-HSA-9645220;R-HSA-432188;R-HSA-5246444;R-HSA-939763;R-HSA-8866553
R-HSA-9018678	Biosynthesis of specialized proresolving mediators (SPMs)	1	159	0.0109549	0.992485	0.992485	5	124	0.00976378	9606	Homo sapiens	TKT		R-HSA-2161907;R-HSA-9026780;R-HSA-9026911;R-HSA-266051;R-HSA-2161917
R-HSA-446193	Biosynthesis of the N-glycan precursor (dolichol lipid-linked oligosaccharide, LLO) and transfer to a nascent protein	1	159	0.0109549	0.992485	0.992485	1	63	0.00496063	9606	Homo sapiens	SET		R-HSA-446195
R-HSA-425393	Transport of inorganic cations/anions and amino acids/oligopeptides	1	165	0.0113683	0.993758	0.993758	1	75	0.00590551	9606	Homo sapiens	GSN		R-HSA-425577
R-HSA-2187338	Visual phototransduction	1	169	0.0116439	0.994485	0.994485	1	92	0.00724409	9606	Homo sapiens	RDH12		R-HSA-2464822
R-HSA-9662851	Anti-inflammatory response favouring Leishmania parasite infection	3	297	0.020463	0.994516	0.994516	3	40	0.00314961	9606	Homo sapiens	GNGT2;RPLP1;TAPBP		R-HSA-9660819;R-HSA-9660824;R-HSA-9660828
R-HSA-9664433	Leishmania parasite growth and survival	3	297	0.020463	0.994516	0.994516	3	40	0.00314961	9606	Homo sapiens	GNGT2;RPLP1;TAPBP		R-HSA-9660819;R-HSA-9660824;R-HSA-9660828
R-HSA-211945	Phase I - Functionalization of compounds	3	298	0.0205319	0.994652	0.994652	9	98	0.00771654	9606	Homo sapiens	ALDH2;PTGES3;RUNX1		R-HSA-211873;R-HSA-76466;R-HSA-215526;R-HSA-211924;R-HSA-8937169;R-HSA-8936849;R-HSA-211962;R-HSA-71723;R-HSA-8937191
R-HSA-500792	GPCR ligand binding	10	652	0.0449221	0.995553	0.995553	10	179	0.0140945	9606	Homo sapiens	ANXA1;PNP;GNGT2;PTAFR;FPR1;CXCR4;RPL26;HK2;TAPBP		R-HSA-419351;R-HSA-374214;R-HSA-390930;R-HSA-417825;R-HSA-9656244;R-HSA-381612;R-HSA-444527;R-HSA-444476;R-HSA-388863;R-HSA-391913
R-HSA-425407	SLC-mediated transmembrane transport	5	419	0.0288687	0.996116	0.996116	10	191	0.0150394	9606	Homo sapiens	GSN;BSG;LST1;RPL26;RUNX1		R-HSA-9631987;R-HSA-194083;R-HSA-549241;R-HSA-433698;R-HSA-5339524;R-HSA-9645220;R-HSA-879575;R-HSA-450092;R-HSA-450088;R-HSA-425577
R-HSA-72306	tRNA processing	1	182	0.0125396	0.996312	0.996312	1	54	0.00425197	9606	Homo sapiens	PRR13		R-HSA-6783483
R-HSA-196849	Metabolism of water-soluble vitamins and cofactors	2	254	0.0175003	0.996489	0.996489	2	144	0.0113386	9606	Homo sapiens	RPL26;PARP14		R-HSA-8938073;R-HSA-198818
R-HSA-211897	Cytochrome P450 - arranged by substrate type	1	185	0.0127463	0.99664	0.99664	5	61	0.00480315	9606	Homo sapiens	RUNX1		R-HSA-211873;R-HSA-76466;R-HSA-215526;R-HSA-211924;R-HSA-211962
R-HSA-5668914	Diseases of metabolism	4	409	0.0281797	0.998616	0.998616	5	191	0.0150394	9606	Homo sapiens	EEF1A1;SET;UBC;CKAP4		R-HSA-5615556;R-HSA-5615604;R-HSA-5610036;R-HSA-3797226;R-HSA-4755600
R-HSA-418594	G alpha (i) signalling events	7	568	0.0391346	0.998631	0.998631	13	165	0.0129921	9606	Homo sapiens	ANXA1;PNP;GNGT2;RDH12;FPR1;CXCR4		R-HSA-8982637;R-HSA-749454;R-HSA-167429;R-HSA-167433;R-HSA-380073;R-HSA-112271;R-HSA-751001;R-HSA-167408;R-HSA-2464822;R-HSA-420883;R-HSA-8982640;R-HSA-167419;R-HSA-749456
R-HSA-446203	Asparagine N-linked glycosylation	4	421	0.0290065	0.99897	0.99897	18	144	0.0113386	9606	Homo sapiens	SET;CTSZ;UBC;DYNLL1		R-HSA-1022127;R-HSA-8853379;R-HSA-5694418;R-HSA-8850594;R-HSA-203973;R-HSA-5694417;R-HSA-6809006;R-HSA-5694527;R-HSA-5694428;R-HSA-204008;R-HSA-6809003;R-HSA-5694522;R-HSA-5694439;R-HSA-446195;R-HSA-5694446;R-HSA-8867288;R-HSA-5694441;R-HSA-5694409
R-HSA-5653656	Vesicle-mediated transport	12	824	0.0567728	0.999022	0.999022	55	251	0.0197638	9606	Homo sapiens	MRPL52;HSPA8;HSP90AA1;HSPA5;STAT1;FTH1;CTSZ;RPS6;UBC;RACK1;CHMP4B;DYNLL1		R-HSA-8868230;R-HSA-5694418;R-HSA-5694417;R-HSA-5694428;R-HSA-8868236;R-HSA-8876188;R-HSA-8871194;R-HSA-8871193;R-HSA-5694409;R-HSA-2187266;R-HSA-8867756;R-HSA-8868651;R-HSA-2197645;R-HSA-8867754;R-HSA-8868648;R-HSA-5694439;R-HSA-8868661;R-HSA-8868660;R-HSA-917693;R-HSA-8868659;R-HSA-8868658;R-HSA-432688;R-HSA-5694446;R-HSA-8869438;R-HSA-434362;R-HSA-6814682;R-HSA-2299677;R-HSA-5694441;R-HSA-6811431;R-HSA-8849350;R-HSA-6811427;R-HSA-432706;R-HSA-432707;R-HSA-6811425;R-HSA-203973;R-HSA-6809006;R-HSA-917700;R-HSA-421836;R-HSA-6809003;R-HSA-8849353;R-HSA-917696;R-HSA-432712;R-HSA-8868071;R-HSA-8866279;R-HSA-5694527;R-HSA-204008;R-HSA-917730;R-HSA-6814091;R-HSA-5694522;R-HSA-6814090;R-HSA-8868072;R-HSA-429815;R-HSA-6811423;R-HSA-2247514;R-HSA-6811422
R-HSA-1483206	Glycerophospholipid biosynthesis	1	232	0.0159846	0.999219	0.999219	1	133	0.0104724	9606	Homo sapiens	RPL13		R-HSA-5333678
R-HSA-196854	Metabolism of vitamins and cofactors	3	382	0.0263194	0.99939	0.99939	4	205	0.0161417	9606	Homo sapiens	HSP90AA1;RPL26;PARP14		R-HSA-8938073;R-HSA-198818;R-HSA-1497796;R-HSA-1497784
R-HSA-156580	Phase II - Conjugation of compounds	1	258	0.0177759	0.999652	0.999652	1	72	0.00566929	9606	Homo sapiens	MGST1		R-HSA-176059
R-HSA-8978868	Fatty acid metabolism	3	429	0.0295577	0.999827	0.999827	8	217	0.0170866	9606	Homo sapiens	PTGES3;TKT;RUNX1		R-HSA-2161792;R-HSA-2161745;R-HSA-211873;R-HSA-265296;R-HSA-266050;R-HSA-266051;R-HSA-2161768;R-HSA-265295
R-HSA-418555	G alpha (s) signalling events	5	605	0.0416839	0.999956	0.999956	5	18	0.00141732	9606	Homo sapiens	RTP4;GNGT2;REEP5;RPLP1;TAPBP		R-HSA-379044;R-HSA-381750;R-HSA-744887;R-HSA-744886;R-HSA-751013
R-HSA-211859	Biological oxidations	4	545	0.03755	0.999957	0.999957	11	188	0.0148031	9606	Homo sapiens	ALDH2;PTGES3;MGST1;RUNX1		R-HSA-211873;R-HSA-76466;R-HSA-215526;R-HSA-5423653;R-HSA-211924;R-HSA-176059;R-HSA-8937169;R-HSA-8936849;R-HSA-211962;R-HSA-71723;R-HSA-8937191
R-HSA-381753	Olfactory Signaling Pathway	2	432	0.0297644	0.999978	0.999978	1	2	0.00015748	9606	Homo sapiens	RTP4;REEP5		R-HSA-381750
